# Characterisation of diabetes-associated adipose tissue dysfunction across the spectrum of body mass index

**DOI:** 10.64898/2026.01.26.26344859

**Authors:** Oliver I Brown, Derek R Magee, Michael Drozd, Marcella Conning-Rowland, Marilena Giannoudi, Aya Shouma, Alexander-Francisco Bruns, Natalie J Haywood, Lee D Roberts, Joanna Kalucka, Samuel D Relton, Mark T Kearney, Kathryn J Griffin, Richard M Cubbon

## Abstract

Diabetes mellitus (DM) and obesity frequently coexist. Both are associated with adipose dysfunction, yet the contribution of DM remains uncertain. Using bulk transcriptomics of subcutaneous and visceral adipose tissue (SAT and VAT, respectively), we show that DM is associated with shared and distinct patterns of differential gene expression in these depots. Gene ontology analysis of hits across depots highlighted extracellular matrix, inflammatory pathways, metabolism, axon guidance and endoplasmic reticulum stress. Histology revealed larger SAT adipocytes in people with DM, but only in the overweight category. Body mass index (BMI)-stratified transcriptomic analyses of SAT identified DM-associated hits present only in the overweight group. These were validated in plasma protein form using UK Biobank, informing our development of an adipose risk score that predicted incident DM in overweight people beyond a clinical risk score. Hence, molecular signatures of diabetic SAT can define high-risk adiposity, which may aid the targeting of clinical interventions.

## Supplemental Table for "Characterisation of diabetes-associated adipose tissue dysfunction across the spectrum of body mass index"

### Sheet: S1
Supplemental Table 1: Characteristics of GTEx cohort donors
	SAT				VAT
Whole cohort	Non-DM (n=478)	DM (n=168)	p value		Non-DM (n=407)	DM (n=129)	p value
Age (years)	50.8 (0.6)	58.5 (0.7)	2.7e-15		50.9 (0.7)	57.8 (0.9)	5.1e-10
BMI (Kg/m2)	27.1 (0.2)	28.3 (0.3)	0.00096		27.0 (0.2)	28.3 (0.4)	0.003
Ischaemic time (mins)	460 (18)	600 (39)	0.00028		428 (19)	583 (37)	0.00024
Male, n (%)	319 (66.7)	114 (67.9)	0.86		278 (68.3)	89 (69)	0.97
White, n (%)	418 (87.4)	133 (79.2)	0.009		350 (86)	103 (79.8)	0.09
Prior MI, n (%)	53 (11.1)	40 (23.8)	0.00028		41 (10.1)	35 (27.1)	7.3e-06
Hypertension, n (%)	210 (43.9)	144 (85.7)	<2.2E-16		179 (44)	111 (86)	4.9e-16
Normal BMI stratum	Non-DM (n=159)	DM (n=40)	p value		Non-DM (n=138)	DM (n=28)	p value
Age (years)	48.8 (1.2)	58.1 (1.8)	3.4e-05		48.7 (1.3)	55.9 (2.1)	0.005
BMI (Kg/m2)	22.5 (0.1)	22.5 (0.3)	0.84		22.6 (0.1)	22.4 (0.4)	0.68
Ischaemic time (mins)	464 (33)	590 (73)	0.12		438 (34)	591 (89)	0.12
Male, n (%)	96 (60.4)	21 (52.5)	0.47		87 (63)	16 (57.1)	0.71
White, n (%)	139 (87.4)	30 (75)	0.04		115 (83.3)	18 (64.3)	0.02
Prior MI, n (%)	14 (8.8)	12 (30)	0.00038		11 (8)	10 (35.7)	5.7e-05
Hypertension, n (%)	51 (32.1)	33 (82.5)	3.7e-09		44 (31.9)	22 (78.6)	1e-06
Overweight stratum	Non-DM (n=198)	DM (n=64)	p value		Non-DM (n=164)	DM (n=51)	p value
Age (years)	52.5 (0.9)	58.3 (1.1)	4.3e-05		52.9 (0.9)	58.7 (1.3)	0.00041
BMI (Kg/m2)	27.5 (0.1)	27.7 (0.2)	0.52		27.5 (0.1)	27.4 (0.2)	0.84
Ischaemic time (mins)	452 (28)	571 (53)	0.05		419 (30)	519 (52)	0.1
Male, n (%)	137 (69.2)	47 (73.4)	0.63		120 (73.2)	35 (68.6)	0.65
White, n (%)	173 (87.4)	50 (78.1)	0.07		141 (86)	43 (84.3)	0.77
Prior MI, n (%)	28 (14.1)	12 (18.9)	0.58		18 (11)	12 (23.5)	0.02
Hypertension, n (%)	96 (48.5)	52 (81.3)	4.3e-06		80 (48.8)	46 (90.2)	1.6e-07
Obese stratum	Non-DM (n=121)	DM (n=64)	p value		Non-DM (n=105)	DM (n=50)	p value
Age (years)	50.7 (1.1)	58.8 (1.1)	3e-07		50.5 (1.2)	58 (1.4)	5.9e-05
BMI (Kg/m2)	32.4 (0.1)	32.6 (0.2)	0.34		32.2 (0.1)	32.4 (0.2)	0.44
Ischaemic time (mins)	468 (36)	641 (55)	0.01		429 (38)	645 (61)	0.003
Male, n (%)	86 (71.1)	46 (71.9)	0.98		71 (67.6)	38 (76)	0.38
White, n (%)	106 (87.6)	53 (82.8)	0.37		94 (89.5)	42 (84)	0.33
Prior MI, n (%)	11 (9.1)	16 (25)	0.014		12 (11.4)	13 (26)	0.02
Hypertension, n (%)	63 (52.1)	59 (92.2)	3e-07		55 (52.4)	43 (86)	0.0005
Data presented as mean (SEM) or n (%) for continuous and categorical data, respectively

### Sheet: S2
Supplemental Table 2: SAT DEGs associated with DM
Name	baseMean	log2FoldChange	lfcSE	pvalue	padj	Description
ENSG00000166535.19	69.5954	1.61163	0.201284	2.56516e-22	5.66643e-18	A2ML1
ENSG00000148408.12	34.458	1.2519	0.153765	1.46257e-19	1.61541e-15	CACNA1B
ENSG00000170423.12	31.3924	1.81461	0.284015	4.48625e-19	3.30337e-15	KRT78
ENSG00000167656.4	43.6615	1.5144	0.230514	1.87731e-17	1.03675e-13	LY6D
ENSG00000169469.8	21.0285	1.65212	0.26998	2.11255e-15	9.33324e-12	SPRR1B
ENSG00000189334.8	100.692	1.19123	0.221536	7.80493e-13	2.58184e-09	S100A14
ENSG00000133710.15	166.728	1.10054	0.195269	8.18148e-13	2.58184e-09	SPINK5
ENSG00000183166.10	28.5824	0.838757	0.136702	4.93795e-12	1.36349e-08	CALN1
ENSG00000188505.4	38.0001	1.16806	0.239413	3.3097e-11	8.12349e-08	NCCRP1
ENSG00000166396.12	34.2889	1.35016	0.272844	5.12251e-11	1.13156e-07	SERPINB7
ENSG00000133048.12	3964.89	1.08092	0.181187	7.3686e-11	1.47975e-07	CHI3L1
ENSG00000169174.10	22.9366	1.09384	0.206663	1.98589e-10	3.6557e-07	PCSK9
ENSG00000154319.14	22.1497	1.05994	0.205631	2.26771e-10	3.85336e-07	FAM167A
ENSG00000004846.16	260.58	0.884648	0.168035	4.05902e-10	6.40455e-07	ABCB5
ENSG00000137440.4	22.3354	1.00684	0.203387	7.78037e-10	1.14579e-06	FGFBP1
ENSG00000121904.17	180.923	0.521565	0.095168	1.59534e-09	2.20257e-06	CSMD2
ENSG00000211949.3	90.5269	1.17187	0.250793	1.82151e-09	2.36689e-06	IGHV3-23
ENSG00000147647.12	34.7482	0.996071	0.195521	2.1573e-09	2.64749e-06	DPYS
ENSG00000162551.13	2457.5	0.686155	0.128937	2.85297e-09	3.31696e-06	ALPL
ENSG00000136542.8	43.1963	0.887681	0.17582	3.77337e-09	4.16768e-06	GALNT5
ENSG00000132465.10	414.062	0.951548	0.198374	8.5947e-09	9.04081e-06	JCHAIN
ENSG00000171951.4	157.805	0.853954	0.173647	1.1753e-08	1.18011e-05	SCG2
ENSG00000145819.15	3032.09	0.238616	0.0452689	1.25157e-08	1.20205e-05	ARHGAP26
ENSG00000151715.7	23.8097	0.610687	0.128067	1.46966e-08	1.3527e-05	TMEM45B
ENSG00000016602.9	24.9879	0.991472	0.227378	1.64095e-08	1.43968e-05	CLCA4
ENSG00000211592.8	3696.49	0.958051	0.218489	1.69451e-08	1.43968e-05	IGKC
ENSG00000101680.14	234.476	0.558248	0.113305	2.10162e-08	1.71944e-05	LAMA1
ENSG00000135116.9	67.9611	0.748096	0.163568	2.21083e-08	1.74418e-05	HRK
ENSG00000244607.5	86.056	0.337973	0.0682914	2.50879e-08	1.91101e-05	CCDC13
ENSG00000147724.11	46.4239	0.87899	0.191526	2.94816e-08	2.1008e-05	FAM135B
ENSG00000165548.10	22.556	0.718359	0.150844	2.91646e-08	2.1008e-05	TMEM63C
ENSG00000221955.10	69.3958	0.499311	0.103861	3.20665e-08	2.21359e-05	SLC12A8
ENSG00000125730.16	56540.3	0.398772	0.0831051	3.33676e-08	2.2336e-05	C3
ENSG00000010282.14	40.9811	0.731695	0.164546	4.19138e-08	2.72316e-05	HHATL
ENSG00000076344.15	913.003	-0.397547	0.0829874	5.01568e-08	3.16561e-05	RGS11
ENSG00000153446.15	88.6282	0.574214	0.120279	5.21836e-08	3.20204e-05	C16orf89
ENSG00000154227.13	22.8891	0.78622	0.194018	1.1202e-07	6.68791e-05	CERS3
ENSG00000118557.15	86.4128	0.422003	0.0908258	1.4549e-07	8.24073e-05	PMFBP1
ENSG00000124102.4	16.9424	0.965963	0.253287	1.42077e-07	8.24073e-05	PI3
ENSG00000224081.8	119.532	0.348739	0.0759597	1.7727e-07	9.78972e-05	SLC44A3-AS1
ENSG00000280604.1	32.0211	0.598951	0.135202	1.94688e-07	0.000104894	PCBP3-OT1
ENSG00000108821.13	80936.9	0.609728	0.141082	2.09686e-07	0.000110285	COL1A1
ENSG00000135052.16	2169.82	0.158832	0.0345794	2.3279e-07	0.000119589	GOLM1
ENSG00000196876.15	96.546	0.378501	0.084555	2.42974e-07	0.000121984	SCN8A
ENSG00000196972.8	137.489	-0.234756	0.0515388	2.66473e-07	0.000130809	SMIM10L2B
ENSG00000158887.15	1833.68	-0.800657	0.20307	2.90145e-07	0.000139333	MPZ
ENSG00000153707.16	684.267	0.363395	0.0827846	3.61172e-07	0.000169751	PTPRD
ENSG00000179922.5	419.165	-0.1733	0.038725	3.77456e-07	0.000173708	ZNF784
ENSG00000006555.10	20.977	0.678071	0.162436	4.04216e-07	0.000181377	TTC22
ENSG00000165409.16	35.9844	0.591532	0.143289	4.1054e-07	0.000181377	TSHR
ENSG00000277586.2	16.7752	0.794124	0.193678	4.58072e-07	0.000198408	NEFL
ENSG00000126822.16	3813.83	-0.235226	0.0535359	4.69374e-07	0.000199393	PLEKHG3
ENSG00000088882.7	5478.44	0.575432	0.134975	5.78326e-07	0.000241042	CPXM1
ENSG00000160161.9	139.287	0.764624	0.191206	6.0969e-07	0.000244874	CILP2
ENSG00000221890.3	689.128	-0.330942	0.0772409	6.05536e-07	0.000244874	NPTXR
ENSG00000088386.16	14.3846	0.640876	0.169905	6.57803e-07	0.00025948	SLC15A1
ENSG00000166922.8	60.1471	0.653017	0.174149	6.95442e-07	0.000269514	SCG5
ENSG00000215018.9	245.44	-0.565186	0.140352	7.65131e-07	0.000291409	COL28A1
ENSG00000110693.17	368.76	-0.310731	0.0740247	8.25707e-07	0.00030915	SOX6
ENSG00000074410.13	1688.57	0.526907	0.127513	8.48457e-07	0.000312373	CA12
ENSG00000116990.10	44.5075	0.582446	0.15053	8.85866e-07	0.000320416	MYCL
ENSG00000016391.10	179.364	0.391232	0.0897184	8.99311e-07	0.000320416	CHDH
ENSG00000225106.1	14.2198	0.947318	0.259251	9.68369e-07	0.000339544	RP11-429E11.2
ENSG00000167749.11	13.2399	0.911343	0.237834	1.00975e-06	0.000348521	KLK4
ENSG00000088002.11	22.7116	0.749226	0.211128	1.04226e-06	0.000354209	SULT2B1
ENSG00000177054.13	524.517	0.16052	0.0373394	1.14818e-06	0.000384294	ZDHHC13
ENSG00000153902.13	11044.9	-0.281508	0.0664813	1.24049e-06	0.000402977	LGI4
ENSG00000126458.3	7122.36	-0.189018	0.045017	1.23365e-06	0.000402977	RRAS
ENSG00000132698.14	38.7151	0.789722	0.219817	1.27971e-06	0.000409693	RAB25
ENSG00000211893.3	1276.27	0.885706	0.2563	1.40231e-06	0.00044253	IGHG2
ENSG00000211595.2	58.3663	0.942437	0.25844	1.52191e-06	0.00046693	IGKJ3
ENSG00000154548.8	45.0113	0.37907	0.0923134	1.50667e-06	0.00046693	SRSF12
ENSG00000163331.11	34.3411	0.9091	0.25155	1.56316e-06	0.000468869	DAPL1
ENSG00000206579.8	118.894	-0.662822	0.181202	1.57068e-06	0.000468869	XKR4
ENSG00000065618.18	271.152	0.717773	0.195729	1.6066e-06	0.000473196	COL17A1
ENSG00000280010.1	38.1396	-0.732005	0.197295	1.64661e-06	0.000478601	AP001350.4
ENSG00000182326.14	63162.1	0.207726	0.0505959	1.66971e-06	0.000479012	C1S
ENSG00000094755.16	260.377	0.647399	0.164336	1.71323e-06	0.000480957	GABRP
ENSG00000242173.8	72.9027	-0.435841	0.10965	1.72004e-06	0.000480957	ARHGDIG
ENSG00000211675.2	346.624	0.836191	0.221894	1.97829e-06	0.000546256	IGLC1
ENSG00000102445.18	340.408	0.423487	0.106052	2.00567e-06	0.000546979	RUBCNL
ENSG00000128510.10	65.2124	0.707932	0.193349	2.20207e-06	0.000593216	CPA4
ENSG00000136052.9	778.1	0.196518	0.0476914	2.26325e-06	0.000595961	SLC41A2
ENSG00000210144.1	24.2447	-0.673953	0.178064	2.26622e-06	0.000595961	MT-TY
ENSG00000115884.10	373.112	0.620109	0.163034	2.30249e-06	0.000598377	SDC1
ENSG00000069482.6	100.237	0.84684	0.247027	2.36592e-06	0.000607711	GAL
ENSG00000196208.13	430.478	0.481866	0.118659	2.69151e-06	0.000683397	GREB1
ENSG00000128242.12	62.2618	-0.457115	0.118209	2.8907e-06	0.000725632	GAL3ST1
ENSG00000258947.6	205.806	0.51753	0.13627	2.97097e-06	0.000737402	TUBB3
ENSG00000165512.4	1702.32	0.158966	0.0389169	3.0421e-06	0.00073846	ZNF22
ENSG00000211662.2	70.2376	1.10138	0.325198	3.01115e-06	0.00073846	IGLV3-21
ENSG00000141429.13	3581.57	0.150766	0.0370776	3.15805e-06	0.000758275	GALNT1
ENSG00000162849.15	74.0096	0.429708	0.113326	3.28986e-06	0.000778139	KIF26B
ENSG00000206560.11	5192.16	0.160215	0.0394153	3.31123e-06	0.000778139	ANKRD28
ENSG00000233098.8	61.2195	-0.55463	0.149302	3.45029e-06	0.000802283	CCDC144NL-AS1
ENSG00000282164.2	47.9695	0.501904	0.138416	3.52678e-06	0.000811526	PEG13
ENSG00000164692.17	78218.8	0.415542	0.110596	3.59569e-06	0.000818854	COL1A2
ENSG00000118402.5	106.135	0.321406	0.0848231	3.75454e-06	0.000846304	ELOVL4
ENSG00000004864.13	1529.26	0.100769	0.0244959	3.86199e-06	0.000861731	SLC25A13
ENSG00000105427.9	68.8015	0.442342	0.124071	3.97843e-06	0.000878834	CNFN
ENSG00000265190.6	14.3799	0.706407	0.197962	4.07965e-06	0.000892272	ANXA8
ENSG00000122870.11	2916.25	0.283327	0.0735061	4.47669e-06	0.00096951	BICC1
ENSG00000092758.15	237.154	-0.505929	0.14045	4.81509e-06	0.00103267	COL9A3
ENSG00000076826.9	49.9915	0.783926	0.218672	4.87284e-06	0.00103501	CAMSAP3
ENSG00000079308.16	90983.6	-0.192861	0.0499469	5.19353e-06	0.00105252	TNS1
ENSG00000176142.12	1997.32	0.103917	0.0257675	5.04778e-06	0.00105252	TMEM39A
ENSG00000151468.10	8263.16	-0.333039	0.0896814	5.16333e-06	0.00105252	CCDC3
ENSG00000123352.17	1215.25	0.118095	0.0294342	5.11453e-06	0.00105252	SPATS2
ENSG00000167641.10	3338.92	-0.364688	0.0961817	5.08174e-06	0.00105252	PPP1R14A
ENSG00000163346.16	8359.83	-0.203218	0.0530364	5.31745e-06	0.00106784	PBXIP1
ENSG00000211644.3	77.3729	0.745963	0.234603	5.39894e-06	0.00107444	IGLV1-51
ENSG00000184454.6	113.695	-1.00331	0.322557	5.52346e-06	0.00108116	NCMAP
ENSG00000163141.18	44.9871	0.609909	0.177049	5.6285e-06	0.00108116	BNIPL
ENSG00000278467.1	17.9144	-0.370352	0.0985949	5.54373e-06	0.00108116	RP11-504P24.9
ENSG00000122547.10	2682.55	-0.187964	0.0493223	5.59671e-06	0.00108116	EEPD1
ENSG00000070882.12	834.533	0.211888	0.0553749	5.80906e-06	0.00110622	OSBPL3
ENSG00000272573.5	2484.1	-0.431403	0.119394	5.98659e-06	0.00112071	MUSTN1
ENSG00000100985.7	1549.86	0.654464	0.184386	5.95175e-06	0.00112071	MMP9
ENSG00000030419.16	753.286	0.21134	0.0546362	6.04948e-06	0.00112297	IKZF2
ENSG00000140519.12	149.721	0.769192	0.239953	6.14037e-06	0.00113034	RHCG
ENSG00000171476.21	455.985	0.388264	0.109372	6.53671e-06	0.00117538	HOPX
ENSG00000164128.6	2863.17	-0.359372	0.0959504	6.51769e-06	0.00117538	NPY1R
ENSG00000250378.2	43.5575	0.47992	0.135158	6.54466e-06	0.00117538	RP11-119J18.1
ENSG00000109158.10	72.2715	-0.806329	0.241435	6.74645e-06	0.00120185	GABRA4
ENSG00000214866.8	13.1333	-0.556403	0.152321	6.81588e-06	0.0012045	DCDC2C
ENSG00000143502.14	33.0347	0.503566	0.13901	6.98481e-06	0.00122456	SUSD4
ENSG00000106683.14	1730.83	0.211336	0.0555834	7.13698e-06	0.00124138	LIMK1
ENSG00000214121.4	8.95346	0.447085	0.121682	7.24966e-06	0.00124309	PRDX1P1
ENSG00000099958.14	83.7057	0.393114	0.108458	7.25935e-06	0.00124309	DERL3
ENSG00000145349.16	5967.7	0.154494	0.0404496	7.93493e-06	0.00133804	CAMK2D
ENSG00000166278.14	2387.09	0.331321	0.0901155	7.90232e-06	0.00133804	C2
ENSG00000204262.11	12745.5	0.22004	0.058606	8.07455e-06	0.0013411	COL5A2
ENSG00000101605.12	1824.77	-0.28585	0.077985	8.04983e-06	0.0013411	MYOM1
ENSG00000137843.11	39.1459	0.489722	0.142501	8.42508e-06	0.00138888	PAK6
ENSG00000124766.6	2754.64	0.24269	0.0659978	9.15048e-06	0.00148802	SOX4
ENSG00000141376.22	1551.36	-0.117607	0.0308062	9.16119e-06	0.00148802	BCAS3
ENSG00000188910.7	27.6599	0.634401	0.195992	9.29974e-06	0.00149107	GJB3
ENSG00000135250.16	2152.82	0.0777639	0.0194923	9.315e-06	0.00149107	SRPK2
ENSG00000154556.17	4186.21	-0.320685	0.0876989	9.52192e-06	0.00151323	SORBS2
ENSG00000163359.15	80686.3	0.251517	0.0686866	9.84101e-06	0.00155277	COL6A3
ENSG00000225339.3	8.9094	0.32384	0.0894296	1.02116e-05	0.00157255	RP11-513I15.6
ENSG00000198074.9	46.4987	0.569208	0.169991	1.02525e-05	0.00157255	AKR1B10
ENSG00000130783.13	46.1841	0.238913	0.064624	1.03935e-05	0.00157255	CCDC62
ENSG00000176903.4	3488.8	-0.133336	0.0354895	1.03925e-05	0.00157255	PNMA1
ENSG00000108309.13	21.22	0.451559	0.135455	1.03358e-05	0.00157255	RUNDC3A
ENSG00000183570.16	672.452	0.353412	0.097477	1.01419e-05	0.00157255	PCBP3
ENSG00000211679.2	209.303	0.737422	0.223236	1.06947e-05	0.00160711	IGLC3
ENSG00000165272.14	573.683	0.413491	0.118195	1.10102e-05	0.00163232	AQP3
ENSG00000120057.4	253.243	-0.839778	0.283943	1.09455e-05	0.00163232	SFRP5
ENSG00000112655.15	823.594	0.305137	0.0838427	1.137e-05	0.00167442	PTK7
ENSG00000107295.9	17.7464	0.458881	0.139316	1.17687e-05	0.00172122	SH3GL2
ENSG00000166128.12	3640.15	0.144566	0.0383271	1.18436e-05	0.00172122	RAB8B
ENSG00000176788.8	3135.67	0.332605	0.0954958	1.24669e-05	0.00179413	BASP1
ENSG00000111816.7	386.795	-0.410973	0.12021	1.25077e-05	0.00179413	FRK
ENSG00000147889.17	72.8168	0.393503	0.109942	1.27552e-05	0.00181783	CDKN2A
ENSG00000176716.4	8.48236	-0.475688	0.137417	1.34763e-05	0.00190828	OR10AB1P
ENSG00000214711.9	20.47	0.4507	0.141648	1.41974e-05	0.00199758	CAPN14
ENSG00000268903.1	78.4087	0.382093	0.109377	1.43334e-05	0.00200396	RP11-34P13.15
ENSG00000057252.12	2716.53	0.187757	0.0510472	1.46949e-05	0.00204157	SOAT1
ENSG00000167311.13	23.445	0.462532	0.133749	1.50241e-05	0.00205896	ART5
ENSG00000111203.11	1443.33	-0.108967	0.0295602	1.50174e-05	0.00205896	ITFG2
ENSG00000179772.7	257.506	-0.457557	0.13531	1.50997e-05	0.00205896	FOXS1
ENSG00000060718.20	284.684	0.739317	0.235625	1.52793e-05	0.00206033	COL11A1
ENSG00000139194.7	284.505	0.270674	0.0778046	1.52962e-05	0.00206033	RBP5
ENSG00000137575.11	21826.8	0.127211	0.0345544	1.58397e-05	0.00212061	SDCBP
ENSG00000137975.7	73.2583	0.670177	0.202667	1.60359e-05	0.00212116	CLCA2
ENSG00000165474.5	138.92	0.634746	0.19805	1.6e-05	0.00212116	GJB2
ENSG00000150281.6	450.846	-0.185663	0.0516752	1.64916e-05	0.00215562	CTF1
ENSG00000198910.12	599.291	-0.404112	0.121388	1.64394e-05	0.00215562	L1CAM
ENSG00000125648.14	2455.4	-0.184682	0.0518107	1.73566e-05	0.00225534	SLC25A23
ENSG00000116667.12	5773.94	0.155243	0.0428105	1.75183e-05	0.00226303	C1orf21
ENSG00000211964.3	29.5445	0.903983	0.280119	1.77772e-05	0.00227084	IGHV3-48
ENSG00000108405.3	1924.5	-0.664541	0.2181	1.77843e-05	0.00227084	P2RX1
ENSG00000267466.1	16.757	-0.53638	0.160911	1.81816e-05	0.00230823	RP11-13K12.5
ENSG00000183695.2	68.874	-0.574667	0.17577	1.87105e-05	0.00236179	MRGPRX2
ENSG00000162493.16	1604.45	0.444161	0.131195	1.94354e-05	0.00239848	PDPN
ENSG00000223561.6	53.882	-0.361757	0.105216	1.94063e-05	0.00239848	AC003090.1
ENSG00000137076.20	53550	-0.120797	0.0330546	1.92899e-05	0.00239848	TLN1
ENSG00000134285.10	756.421	0.179592	0.050505	1.92293e-05	0.00239848	FKBP11
ENSG00000251230.5	21.7128	0.509072	0.155305	1.98764e-05	0.00243927	MIR3945HG
ENSG00000051108.14	6928.88	0.143169	0.0402656	2.03128e-05	0.00247602	HERPUD1
ENSG00000133466.13	784.45	0.303304	0.0902335	2.04e-05	0.00247602	C1QTNF6
ENSG00000101335.9	57194.8	-0.250493	0.0731766	2.06778e-05	0.00249602	MYL9
ENSG00000197256.10	22529.3	-0.151355	0.042904	2.13719e-05	0.00256579	KANK2
ENSG00000115963.13	3773.81	0.279246	0.0805284	2.20965e-05	0.00263844	RND3
ENSG00000082482.13	252.259	0.420852	0.130525	2.26159e-05	0.00268594	KCNK2
ENSG00000143387.12	16780.5	0.346933	0.1033	2.28056e-05	0.00269398	CTSK
ENSG00000120729.9	84.0327	-0.386208	0.11974	2.37616e-05	0.00278438	MYOT
ENSG00000198729.4	42.8036	0.59794	0.203798	2.38229e-05	0.00278438	PPP1R14C
ENSG00000053702.14	695.912	-0.290022	0.0880666	2.47162e-05	0.00287359	NRIP2
ENSG00000177301.14	460.052	-0.428491	0.128753	2.52748e-05	0.00289286	KCNA2
ENSG00000143297.18	26.9373	0.618146	0.199536	2.52093e-05	0.00289286	FCRL5
ENSG00000079931.14	423.269	0.364156	0.109736	2.50579e-05	0.00289286	MOXD1
ENSG00000115155.16	47.4303	0.430563	0.138298	2.56948e-05	0.00292576	OTOF
ENSG00000143322.19	4168.31	0.179303	0.0516693	2.58561e-05	0.00292903	ABL2
ENSG00000265787.2	102.269	0.605564	0.195794	2.66125e-05	0.00299934	CYP4F35P
ENSG00000172071.11	1340.28	0.126218	0.0358121	2.76905e-05	0.00309319	EIF2AK3
ENSG00000175785.12	449.851	-0.437786	0.143189	2.77253e-05	0.00309319	PRIMA1
ENSG00000209082.1	20.1665	-0.441062	0.135626	2.7995e-05	0.00310759	MT-TL1
ENSG00000119866.20	30.776	0.495545	0.162314	2.91233e-05	0.00320067	BCL11A
ENSG00000095777.14	54.0443	-0.521533	0.159854	2.90827e-05	0.00320067	MYO3A
ENSG00000010017.12	3212.32	0.0949401	0.026016	2.97286e-05	0.00322737	RANBP9
ENSG00000232415.1	26.0532	-0.339912	0.102561	2.97282e-05	0.00322737	CTB-51J22.1
ENSG00000198373.12	4877.88	-0.104712	0.0293984	2.98046e-05	0.00322737	WWP2
ENSG00000142583.17	1327.09	0.652572	0.220279	3.0795e-05	0.00331835	SLC2A5
ENSG00000168427.8	612.871	-0.258603	0.0773341	3.14268e-05	0.00336999	KLHL30
ENSG00000109625.18	13.8644	0.544479	0.174543	3.22832e-05	0.0034451	CPZ
ENSG00000104687.12	1913.68	0.0999204	0.0278324	3.28359e-05	0.00348395	GSR
ENSG00000139364.10	85.9609	-0.554441	0.188103	3.29627e-05	0.00348395	TMEM132B
ENSG00000054356.13	19.8186	0.578152	0.21977	3.33833e-05	0.00351161	PTPRN
ENSG00000272512.1	339.88	-0.39337	0.123348	3.37094e-05	0.00351562	RP11-54O7.17
ENSG00000182795.12	50.8872	0.694079	0.237961	3.37397e-05	0.00351562	C1orf116
ENSG00000181458.10	1235.28	0.317621	0.0996479	3.46122e-05	0.00357465	TMEM45A
ENSG00000158528.11	698.349	-0.209405	0.0623708	3.46299e-05	0.00357465	PPP1R9A
ENSG00000166091.19	52.9587	-0.50535	0.166537	3.48036e-05	0.00357587	CMTM5
ENSG00000158856.17	2209.86	-0.213171	0.0642196	3.52768e-05	0.0036077	DMTN
ENSG00000187244.10	13212.6	-0.205092	0.0613981	3.63976e-05	0.00370517	BCAM
ENSG00000157856.10	9.91888	0.453463	0.146132	3.66747e-05	0.00371626	DRC1
ENSG00000063438.16	190.087	-0.395035	0.118356	3.75856e-05	0.00377393	AHRR
ENSG00000134548.9	940.207	-0.585855	0.198566	3.75516e-05	0.00377393	SPX
ENSG00000117480.15	800.744	-0.175086	0.0517588	3.8678e-05	0.00384421	FAAH
ENSG00000165507.8	86867.2	0.282687	0.0856525	3.88076e-05	0.00384421	C10orf10
ENSG00000167619.11	17.1373	0.422775	0.143217	3.8777e-05	0.00384421	TMEM145
ENSG00000135750.14	133.918	0.334014	0.105436	3.99375e-05	0.00393738	KCNK1
ENSG00000169330.8	46.5889	0.262339	0.0799284	4.01046e-05	0.00393738	KIAA1024
ENSG00000182208.13	1864.51	-0.12691	0.0372599	4.07518e-05	0.00394828	MOB2
ENSG00000266964.5	3050.15	-0.175181	0.0522203	4.05242e-05	0.00394828	FXYD1
ENSG00000105369.9	45.7311	0.458438	0.149565	4.06979e-05	0.00394828	CD79A
ENSG00000169241.17	1407.7	0.130643	0.0380791	4.16143e-05	0.00401163	SLC50A1
ENSG00000150672.16	194.625	0.274346	0.0859898	4.17689e-05	0.00401163	DLG2
ENSG00000008324.11	569.791	0.109986	0.0316414	4.22425e-05	0.00403329	SS18L2
ENSG00000240771.6	2224.12	-0.229645	0.0711687	4.23595e-05	0.00403329	ARHGEF25
ENSG00000143473.12	17.6476	0.435451	0.145368	4.35712e-05	0.00413085	KCNH1
ENSG00000131409.12	326.348	-0.363991	0.115025	4.37824e-05	0.00413314	LRRC4B
ENSG00000100156.10	102.82	-0.236913	0.0725746	4.40797e-05	0.00414349	SLC16A8
ENSG00000124466.8	130.944	0.550329	0.198064	4.54435e-05	0.00425359	LYPD3
ENSG00000188290.10	669.022	-0.294138	0.0938124	4.67224e-05	0.00435484	HES4
ENSG00000243156.7	5196.5	-0.133507	0.0397307	4.72566e-05	0.00438613	MICAL3
ENSG00000177133.10	348.2	-0.35419	0.116773	4.86966e-05	0.00446996	LINC00982
ENSG00000117122.13	1556.11	0.278718	0.0874172	4.85582e-05	0.00446996	MFAP2
ENSG00000180198.15	1285.53	0.205502	0.0627632	4.87669e-05	0.00446996	RCC1
ENSG00000149380.11	184.347	0.404286	0.133688	4.90164e-05	0.00447427	P4HA3
ENSG00000106333.12	6132.57	0.300794	0.09626	4.99077e-05	0.00450852	PCOLCE
ENSG00000139182.13	4489.63	0.206865	0.0636581	5.00039e-05	0.00450852	CLSTN3
ENSG00000087245.12	79647.4	0.315447	0.100328	4.97502e-05	0.00450852	MMP2
ENSG00000174564.12	259.029	0.309539	0.0992929	5.07675e-05	0.00455875	IL20RB
ENSG00000153303.16	350.089	-0.387789	0.124948	5.18572e-05	0.00463775	FRMD1
ENSG00000145491.11	45.2908	0.243929	0.0765773	5.20685e-05	0.00463788	ROPN1L
ENSG00000126091.19	1325.95	-0.0938125	0.0273154	5.29179e-05	0.00467582	ST3GAL3
ENSG00000159202.17	5140.81	0.0670763	0.0184958	5.2817e-05	0.00467582	UBE2Z
ENSG00000025156.12	1118	0.0995809	0.0288266	5.32458e-05	0.00468605	HSF2
ENSG00000163661.3	11619.4	0.674669	0.238022	5.37053e-05	0.00470774	PTX3
ENSG00000182310.13	270.743	-0.172014	0.0531666	5.41184e-05	0.0047206	SPACA6
ENSG00000131037.14	97.2311	0.404179	0.136534	5.42794e-05	0.0047206	EPS8L1
ENSG00000198744.5	718.58	-0.531599	0.184255	5.56217e-05	0.00478856	MTCO3P12
ENSG00000133110.14	12388.1	0.299415	0.0952991	5.57111e-05	0.00478856	POSTN
ENSG00000006638.11	468.963	-0.350326	0.114975	5.56371e-05	0.00478856	TBXA2R
ENSG00000168453.14	638.512	-0.3418	0.109467	5.73766e-05	0.00489503	HR
ENSG00000141753.6	62446.3	0.20466	0.0645593	5.7393e-05	0.00489503	IGFBP4
ENSG00000241061.3	20.6125	0.328694	0.106269	5.76305e-05	0.00489638	RPL5P1
ENSG00000261068.2	22.8101	0.388234	0.124147	5.93952e-05	0.00502697	RP11-7K24.3
ENSG00000103260.8	806.528	-0.156681	0.0481141	5.9997e-05	0.00505853	METRN
ENSG00000274956.2	27.8879	-0.531231	0.190538	6.05355e-05	0.00508452	UG0898H09
ENSG00000179915.22	172.18	-0.474435	0.166555	6.10754e-05	0.00511044	NRXN1
ENSG00000257894.2	29.0925	0.415479	0.141449	6.23949e-05	0.00520115	RP1-78O14.1
ENSG00000133805.15	855.471	0.244234	0.0778464	6.34046e-05	0.00526018	AMPD3
ENSG00000119698.11	32.8755	0.409304	0.13147	6.35793e-05	0.00526018	PPP4R4
ENSG00000173110.7	388.271	0.387806	0.132785	6.41448e-05	0.00528716	HSPA6
ENSG00000132773.11	648.949	-0.0996416	0.0297659	6.48724e-05	0.00530877	TOE1
ENSG00000166130.14	1124.76	0.146038	0.0447872	6.48876e-05	0.00530877	IKBIP
ENSG00000074527.11	3866.66	-0.187564	0.059161	6.70322e-05	0.00544685	NTN4
ENSG00000149596.6	1372.63	-0.407401	0.137218	6.70685e-05	0.00544685	JPH2
ENSG00000167711.13	1074.07	0.333795	0.106965	6.73752e-05	0.00545171	SERPINF2
ENSG00000135919.12	1663.84	0.437251	0.153753	6.97762e-05	0.00561288	SERPINE2
ENSG00000184635.14	141.329	0.200084	0.063273	6.98752e-05	0.00561288	ZNF93
ENSG00000159166.13	66.5124	0.602275	0.246464	7.03948e-05	0.00563413	LAD1
ENSG00000109832.13	39.2602	0.288172	0.0919971	7.20516e-05	0.00574592	DDX25
ENSG00000179913.10	24.2551	0.500903	0.166391	7.28538e-05	0.00578899	B3GNT3
ENSG00000130037.4	287.321	-0.444555	0.160733	7.33863e-05	0.00581041	KCNA5
ENSG00000242259.8	2164.38	-0.0861643	0.0254404	7.39013e-05	0.00583028	C22orf39
ENSG00000174099.10	7000.24	-0.169559	0.0537823	7.44353e-05	0.00585151	MSRB3
ENSG00000139329.4	19485.6	0.353323	0.113947	7.50233e-05	0.00587683	LUM
ENSG00000152785.6	303.131	-0.603508	0.214664	7.6955e-05	0.00600684	BMP3
ENSG00000172724.11	963.198	0.513382	0.18903	7.88927e-05	0.0061364	CCL19
ENSG00000100003.17	309.57	0.241168	0.0773409	8.01943e-05	0.00621577	SEC14L2
ENSG00000116191.17	787.97	0.200079	0.0637128	8.10299e-05	0.00624528	RALGPS2
ENSG00000133101.9	23.4563	0.326201	0.105988	8.11406e-05	0.00624528	CCNA1
ENSG00000187942.11	493.336	-0.183638	0.0596601	8.35847e-05	0.00640821	LDLRAD2
ENSG00000169282.17	2522.65	-0.256719	0.0840161	8.38376e-05	0.00640821	KCNAB1
ENSG00000102385.12	250.24	-0.670811	0.294272	8.54991e-05	0.00651267	DRP2
ENSG00000148842.17	991.737	-0.177327	0.0569702	8.64178e-05	0.00655577	CNNM2
ENSG00000167363.13	552.061	-0.148428	0.0477703	8.66585e-05	0.00655577	FN3K
ENSG00000132357.13	1851.87	0.139043	0.043642	8.79226e-05	0.00660615	CARD6
ENSG00000234380.1	66.4357	0.331197	0.110919	8.78751e-05	0.00660615	LINC01426
ENSG00000244116.3	30.8453	0.0148116	0.0381114	8.93045e-05	0.00668724	IGKV2-28
ENSG00000087274.16	21076	-0.0671622	0.0193717	9.04274e-05	0.00674845	ADD1
ENSG00000169184.5	1116.42	-0.297968	0.105721	9.24067e-05	0.00687294	MN1
ENSG00000163814.7	207.193	0.355892	0.119064	9.49555e-05	0.00703882	CDCP1
ENSG00000117013.14	500.433	-0.221582	0.0739387	9.60838e-05	0.00705146	KCNQ4
ENSG00000256967.1	164.086	0.199908	0.0648665	9.6016e-05	0.00705146	RP11-273B20.1
ENSG00000183486.12	2398	0.199112	0.0667161	9.56495e-05	0.00705146	MX2
ENSG00000122417.15	2500.98	0.10785	0.0329896	9.77941e-05	0.00708286	ODF2L
ENSG00000081052.11	533.639	0.397582	0.129573	9.7629e-05	0.00708286	COL4A4
ENSG00000153071.14	16338.1	0.152631	0.0491767	9.76151e-05	0.00708286	DAB2
ENSG00000136048.13	2007.61	0.135677	0.0432105	9.71732e-05	0.00708286	DRAM1
ENSG00000197635.9	2577.36	0.391259	0.13739	9.86299e-05	0.00712005	DPP4
ENSG00000137959.15	2168.07	0.343685	0.119712	9.96519e-05	0.00717039	IFI44L
ENSG00000112183.14	687.569	-0.370706	0.129888	0.000101116	0.00722867	RBM24
ENSG00000242689.2	94.6937	-0.459079	0.172265	0.000100975	0.00722867	CNTF
ENSG00000118729.11	1854.97	-0.356972	0.126699	0.00010189	0.00726048	CASQ2
ENSG00000099889.13	1361.45	-0.208256	0.0701376	0.000103114	0.00732406	ARVCF
ENSG00000137965.10	2183.02	0.234324	0.0790889	0.000105142	0.00739028	IFI44
ENSG00000170786.12	38.1876	0.425928	0.15553	0.000105384	0.00739028	SDR16C5
ENSG00000151640.12	172.237	0.42696	0.151891	0.000105258	0.00739028	DPYSL4
ENSG00000103811.15	5227.57	0.200869	0.0656369	0.000104784	0.00739028	CTSH
ENSG00000205186.2	22.4445	-0.540491	0.206217	0.000108636	0.00759423	FABP9
ENSG00000243364.7	177.114	0.170606	0.0555142	0.000108981	0.00759426	EFNA4
ENSG00000122884.12	2730.01	0.232944	0.0790059	0.000109392	0.00759893	P4HA1
ENSG00000127743.5	56.8857	-0.389375	0.140908	0.000111443	0.00771716	IL17B
ENSG00000174842.16	302.022	0.105434	0.0331125	0.000112184	0.00773559	GLMN
ENSG00000215196.4	11.849	0.353292	0.128206	0.000112721	0.00773559	AC091878.1
ENSG00000125844.15	10825.9	0.158512	0.0520958	0.00011276	0.00773559	RRBP1
ENSG00000224713.4	229.544	-0.242485	0.082721	0.000114043	0.00778292	AC025165.8
ENSG00000078687.17	2591.54	-0.0992968	0.0310455	0.000114154	0.00778292	TNRC6C
ENSG00000163479.13	7935.69	0.0912547	0.0281509	0.000116146	0.00788609	SSR2
ENSG00000151224.12	16.1757	0.0278541	0.0533559	0.000116381	0.00788609	MAT1A
ENSG00000012171.19	2573.88	-0.286323	0.100041	0.000117989	0.00795615	SEMA3B
ENSG00000164694.16	1687.08	0.497293	0.19568	0.000118136	0.00795615	FNDC1
ENSG00000170075.8	38.0117	-0.586296	0.239587	0.00011953	0.00800124	GPR37L1
ENSG00000196935.8	1834.94	0.147099	0.0472307	0.000119452	0.00800124	SRGAP1
ENSG00000198856.12	2526.03	0.114155	0.0365081	0.000120391	0.00803457	OSTC
ENSG00000108039.17	2812.5	0.0886801	0.027256	0.000125062	0.00829616	XPNPEP1
ENSG00000154639.18	47.021	0.560605	0.226347	0.000125018	0.00829616	CXADR
ENSG00000145916.18	2168.55	-0.0733715	0.0220863	0.000126021	0.00833475	RMND5B
ENSG00000242349.5	29.8872	0.245037	0.0832162	0.000128242	0.00841371	NPPA-AS1
ENSG00000186479.4	124.572	-0.346991	0.122793	0.000128358	0.00841371	RGS7BP
ENSG00000280061.1	12.209	-0.639931	0.249647	0.000127914	0.00841371	CTD-2001J20.1
ENSG00000236700.5	37.2634	0.570719	0.209157	0.000130232	0.00850647	LINC01010
ENSG00000135709.12	834.145	0.148035	0.0483184	0.000130543	0.00850647	KIAA0513
ENSG00000004139.13	587.72	-0.108332	0.0348136	0.000131891	0.00856903	SARM1
ENSG00000260231.1	737.912	0.246198	0.0857012	0.000132888	0.00860851	JHDM1D-AS1
ENSG00000166333.13	8769.05	-0.11411	0.0368233	0.000133563	0.00862692	ILK
ENSG00000250286.1	7.73759	-0.365462	0.129617	0.000134149	0.00863951	RP11-94C24.8
ENSG00000133030.20	19921.9	-0.103454	0.0328403	0.000144038	0.00924941	MPRIP
ENSG00000157613.10	946.347	0.292884	0.103271	0.000145037	0.00928655	CREB3L1
ENSG00000261655.1	141.309	-0.294826	0.106533	0.000146461	0.00929691	CTD-3064M3.3
ENSG00000170442.11	108.667	-0.649877	0.315549	0.000146451	0.00929691	KRT86
ENSG00000103197.16	6445.82	-0.0700587	0.0212091	0.000145637	0.00929691	TSC2
ENSG00000146090.15	39.6748	-0.430305	0.164355	0.000149489	0.00939211	RASGEF1C
ENSG00000070081.15	2071.1	0.11264	0.0367739	0.000149674	0.00939211	NUCB2
ENSG00000151148.13	3290.15	-0.0638414	0.0191003	0.000148558	0.00939211	UBE3B
ENSG00000178188.14	4579.52	-0.0874639	0.0274154	0.000150087	0.00939211	SH2B1
ENSG00000130176.7	7942.89	-0.490856	0.20356	0.000149724	0.00939211	CNN1
ENSG00000077157.21	14239.7	-0.234415	0.0823251	0.000155694	0.0096881	PPP1R12B
ENSG00000170006.11	181.426	0.21165	0.0765361	0.000155568	0.0096881	TMEM154
ENSG00000115594.11	20981.6	0.161568	0.0538699	0.000158243	0.00979534	IL1R1
ENSG00000166165.12	8180.11	-0.248537	0.0890933	0.000158304	0.00979534	CKB
ENSG00000145423.4	4394.5	0.456249	0.177343	0.000164149	0.0101287	SFRP2
ENSG00000180773.14	1142.91	0.124098	0.0406698	0.000165778	0.0102007	SLC36A4
ENSG00000147416.10	6854.26	0.118859	0.0392745	0.00016642	0.0102117	ATP6V1B2
ENSG00000160932.10	7202.41	0.168889	0.0584861	0.000167655	0.010259	LY6E
ENSG00000170581.13	11848.3	0.110815	0.0363083	0.000169698	0.0103554	STAT2
ENSG00000115828.15	395.635	0.2937	0.102485	0.000171681	0.0104475	QPCT
ENSG00000137265.14	871.547	0.294335	0.105732	0.00017578	0.0106466	IRF4
ENSG00000153814.11	1935.63	0.109537	0.0357938	0.000175916	0.0106466	JAZF1
ENSG00000227456.7	176.442	-0.274756	0.101096	0.000177436	0.0107092	LINC00310
ENSG00000006016.10	2927.28	-0.353999	0.12921	0.000179278	0.0107909	CRLF1
ENSG00000213973.8	8.46635	0.36273	0.128633	0.000180262	0.0108206	ZNF99
ENSG00000181381.13	2357.77	0.152899	0.0529767	0.000181153	0.0108332	DDX60L
ENSG00000168517.10	73.2584	-0.132419	0.0449862	0.000181453	0.0108332	HEXIM2
ENSG00000175130.6	1986.96	0.174218	0.0614356	0.000183273	0.010866	MARCKSL1
ENSG00000183783.6	13.8933	-0.509412	0.211124	0.000183305	0.010866	KCTD8
ENSG00000272825.1	9.67683	0.394815	0.144622	0.000183478	0.010866	LL21NC02-1C16.2
ENSG00000145428.14	95.7672	0.236507	0.0846864	0.000186592	0.0110209	RNF175
ENSG00000117139.16	3197.26	0.103632	0.0337631	0.000187945	0.0110356	KDM5B
ENSG00000171658.8	70.9332	0.34861	0.12592	0.000187834	0.0110356	NMRAL2P
ENSG00000122565.18	6946.13	0.0779447	0.0243813	0.00018834	0.0110356	CBX3
ENSG00000196924.14	135314	-0.205275	0.0742068	0.000188987	0.0110442	FLNA
ENSG00000139211.6	1418.1	-0.221013	0.0795288	0.000192228	0.011204	AMIGO2
ENSG00000108312.14	5670.94	-0.0786253	0.0252177	0.000193125	0.0112266	UBTF
ENSG00000214595.11	169.53	0.226062	0.0869664	0.000194808	0.0112358	EML6
ENSG00000170035.15	3685.55	0.0782587	0.0248036	0.000194588	0.0112358	UBE2E3
ENSG00000197506.7	59.8959	0.45464	0.182583	0.000194379	0.0112358	SLC28A3
ENSG00000272630.1	73.8294	0.159672	0.0559205	0.000196552	0.0113069	RP11-344N10.5
ENSG00000244437.1	67.6292	0.652664	0.265506	0.000199858	0.0114672	IGKV3-15
ENSG00000183742.12	55.8086	0.392577	0.150802	0.000203414	0.011641	MACC1
ENSG00000151360.9	15.5338	-0.580549	0.260243	0.000204363	0.0116433	ALLC
ENSG00000213927.3	32.1068	0.245481	0.090919	0.000204509	0.0116433	CCL27
ENSG00000196557.12	5143.6	-0.241002	0.0874595	0.000205091	0.0116464	CACNA1H
ENSG00000239855.1	18.7538	0.0107398	0.0357029	0.000206383	0.0116897	IGKV1-6
ENSG00000212864.3	272.44	-0.138436	0.0473759	0.000207561	0.0116965	RNF208
ENSG00000090006.17	26289.8	-0.216416	0.0800479	0.000207292	0.0116965	LTBP4
ENSG00000258713.2	8.38981	0.545828	0.221008	0.000210696	0.011843	C20orf141
ENSG00000114573.9	2853.38	0.0993291	0.0327994	0.000211247	0.0118438	ATP6V1A
ENSG00000249669.9	9378.45	-0.29275	0.116575	0.000211792	0.0118443	CARMN
ENSG00000225028.1	13.8727	-0.481181	0.183113	0.000214231	0.0119382	RP11-330M19.1
ENSG00000204843.12	10911.3	-0.0629434	0.0193291	0.000215633	0.0119382	DCTN1
ENSG00000112186.11	1162.92	-0.264009	0.0986004	0.000215439	0.0119382	CAP2
ENSG00000016402.13	61.7605	0.3231	0.123294	0.000214805	0.0119382	IL20RA
ENSG00000211895.4	1615.36	0.504553	0.200096	0.000216198	0.0119395	IGHA1
ENSG00000198947.15	4599.31	-0.147902	0.0513088	0.000220858	0.0121664	DMD
ENSG00000076706.16	52791.8	-0.162489	0.0576963	0.000223459	0.0122791	MCAM
ENSG00000164764.10	802.726	-0.367568	0.149456	0.000227519	0.0124268	SBSPON
ENSG00000142279.12	4188.6	-0.170585	0.0607673	0.000227	0.0124268	WTIP
ENSG00000101294.16	5832.63	0.111335	0.0377816	0.000227835	0.0124268	HM13
ENSG00000152092.15	13.072	0.4216	0.173623	0.000233788	0.012607	ASTN1
ENSG00000168314.17	47.6161	0.460616	0.182615	0.000232676	0.012607	MOBP
ENSG00000272899.3	227.655	0.24378	0.0900125	0.000234562	0.012607	RP11-309L24.4
ENSG00000102802.9	9671.19	0.257411	0.0950409	0.000233904	0.012607	MEDAG
ENSG00000260139.6	174.569	-0.31998	0.130451	0.000232179	0.012607	CSPG4P13
ENSG00000133135.13	40.6129	0.464845	0.177731	0.000234297	0.012607	RNF128
ENSG00000223855.1	106.205	-0.301493	0.112054	0.000235177	0.0126094	HRAT92
ENSG00000166741.7	23894	0.233018	0.0871304	0.00023744	0.0126999	NNMT
ENSG00000116489.12	5544.21	0.101184	0.0338475	0.000238128	0.0127059	CAPZA1
ENSG00000107902.13	813.818	-0.134784	0.0475426	0.000238885	0.0127156	LHPP
ENSG00000176383.8	14.0955	0.240711	0.0886656	0.000240329	0.0127617	B3GNT4
ENSG00000174282.11	10289.8	-0.0774749	0.0248888	0.000241149	0.0127745	ZBTB4
ENSG00000174705.12	8038.28	0.189433	0.0678173	0.00024519	0.0129575	SH3PXD2B
ENSG00000135127.11	74.579	0.3128	0.128256	0.000246311	0.0129857	BICDL1
ENSG00000163162.8	2850.36	0.119578	0.0408613	0.000249409	0.0130556	RNF149
ENSG00000261039.2	10.3912	0.453087	0.184837	0.000248912	0.0130556	RP11-417E7.2
ENSG00000198467.13	25898.9	-0.272412	0.105087	0.000248458	0.0130556	TPM2
ENSG00000165795.23	16922.6	-0.138955	0.0487998	0.000250237	0.0130679	NDRG2
ENSG00000280219.1	106.799	-0.247516	0.0969202	0.000251185	0.0130865	RP11-752L20.3
ENSG00000159176.13	32822.3	-0.270009	0.106924	0.000254973	0.0131942	CSRP1
ENSG00000228203.6	66.6212	0.270171	0.0992232	0.000255043	0.0131942	RNF144A-AS1
ENSG00000276980.1	99.7547	0.495873	0.236226	0.000254807	0.0131942	CTD-3128G10.7
ENSG00000160959.7	1340.81	-0.0752917	0.0243784	0.000256618	0.0132446	LRRC14
ENSG00000137941.16	1339.48	-0.234029	0.0898862	0.00025825	0.0132978	TTLL7
ENSG00000184261.4	45.1593	-0.570343	0.319673	0.00025975	0.0133272	KCNK12
ENSG00000234438.3	13.2112	-0.415558	0.172019	0.000260029	0.0133272	KBTBD13
ENSG00000254633.1	70.7705	-0.141454	0.0508524	0.000260793	0.0133354	RP11-23J9.7
ENSG00000145936.8	986.617	-0.387912	0.163477	0.000263666	0.0134202	KCNMB1
ENSG00000015676.17	5645.08	-0.056396	0.0173888	0.000263335	0.0134202	NUDCD3
ENSG00000184545.10	1044.95	-0.228742	0.0857915	0.000267791	0.0135786	DUSP8
ENSG00000129682.15	746.831	-0.150846	0.0550449	0.000268007	0.0135786	FGF13
ENSG00000236859.6	307.81	-0.104929	0.0361862	0.000270324	0.0136067	NIFK-AS1
ENSG00000056736.9	92.3021	0.155937	0.0556124	0.000270339	0.0136067	IL17RB
ENSG00000067840.12	591.173	-0.246734	0.0944203	0.000270409	0.0136067	PDZD4
ENSG00000095383.19	1239.38	0.151951	0.0546444	0.000271243	0.0136177	TBC1D2
ENSG00000131095.12	423.024	0.384426	0.161791	0.000271946	0.013622	GFAP
ENSG00000246695.7	534.912	0.108297	0.0375517	0.000274174	0.0137025	RASSF8-AS1
ENSG00000148948.7	54.0994	0.347158	0.138634	0.000274985	0.013712	LRRC4C
ENSG00000164007.10	88.5819	-0.72287	0.439435	0.000276131	0.0137381	CLDN19
ENSG00000211896.7	2614.56	0.018614	0.0410708	0.000278331	0.0138165	IGHG1
ENSG00000260012.1	7.45876	0.352211	0.135932	0.000281894	0.0139307	RP11-329J18.4
ENSG00000174028.6	70.5975	0.145349	0.0522521	0.000281573	0.0139307	FAM3C2
ENSG00000196937.10	2324.42	0.118747	0.0418209	0.000284112	0.014009	FAM3C
ENSG00000242371.1	43.538	0.646392	0.317044	0.000287064	0.0140916	IGKV1-39
ENSG00000119147.9	1697.57	-0.2805	0.107967	0.000287025	0.0140916	C2orf40
ENSG00000185565.11	407.637	0.339894	0.132692	0.000296036	0.0143238	LSAMP
ENSG00000146151.12	164.687	0.242883	0.0942166	0.000295787	0.0143238	HMGCLL1
ENSG00000213073.4	324.406	0.149858	0.0523142	0.000293011	0.0143238	RP11-288H12.3
ENSG00000104549.11	848.222	0.234403	0.0914367	0.000293673	0.0143238	SQLE
ENSG00000137124.7	2312.21	-0.293299	0.118524	0.000295911	0.0143238	ALDH1B1
ENSG00000256508.2	69.1334	-0.233657	0.0920764	0.000294772	0.0143238	MRGPRF-AS1
ENSG00000159403.15	42364.3	0.161603	0.060156	0.00029763	0.0143238	C1R
ENSG00000170426.1	13.9061	0.423261	0.201021	0.000296982	0.0143238	SDR9C7
ENSG00000267405.1	39.3148	-0.403693	0.17102	0.000297003	0.0143238	CTC-296K1.4
ENSG00000113805.8	772.709	0.243746	0.0915268	0.000302901	0.0145143	CNTN3
ENSG00000157551.17	908.131	0.361481	0.148752	0.000302478	0.0145143	KCNJ15
ENSG00000106080.10	845.625	0.14536	0.0531899	0.000310177	0.0147816	FKBP14
ENSG00000048540.14	3528.93	0.206334	0.0767988	0.000310487	0.0147816	LMO3
ENSG00000197879.14	37212.1	-0.130562	0.0469079	0.000310259	0.0147816	MYO1C
ENSG00000114529.12	105.398	0.27406	0.110105	0.000311767	0.0148106	C3orf52
ENSG00000246273.6	148.403	0.104322	0.0363259	0.000312706	0.0148233	SBF2-AS1
ENSG00000017427.15	953.336	0.290082	0.113439	0.000314711	0.014849	IGF1
ENSG00000185739.13	477.502	-0.271577	0.106173	0.000314521	0.014849	SRL
ENSG00000183688.4	2779.75	0.183043	0.0672685	0.000315263	0.014849	RFLNB
ENSG00000112773.15	1908.78	0.158595	0.0582677	0.000315975	0.0148508	FAM46A
ENSG00000134853.11	12720.4	0.199569	0.0749027	0.000319517	0.0149854	PDGFRA
ENSG00000260977.1	55.0784	0.211126	0.0790979	0.000320216	0.0149864	RP11-333I13.1
ENSG00000163517.14	927.327	-0.111494	0.0396406	0.000321493	0.0150144	HDAC11
ENSG00000004487.15	3543.2	0.050882	0.015591	0.000326706	0.0150353	KDM1A
ENSG00000143867.6	1170.13	-0.237694	0.095544	0.000323536	0.0150353	OSR1
ENSG00000135547.8	828.671	-0.303518	0.123543	0.000325843	0.0150353	HEY2
ENSG00000128591.15	5788.03	-0.357016	0.156258	0.00032655	0.0150353	FLNC
ENSG00000135424.15	31411	-0.138569	0.050713	0.000325533	0.0150353	ITGA7
ENSG00000154856.12	5368.32	-0.245116	0.0960976	0.000323662	0.0150353	APCDD1
ENSG00000248099.3	12.5202	0.325088	0.127787	0.000326126	0.0150353	INSL3
ENSG00000249207.1	8.08602	0.271454	0.104691	0.000328752	0.0150355	RP11-360F5.1
ENSG00000185437.13	281.037	-0.188399	0.0726231	0.000328659	0.0150355	SH3BGR
ENSG00000215270.3	14.4569	0.37962	0.153782	0.000328095	0.0150355	LA16c-60H5.7
ENSG00000112079.8	4946.05	0.0954396	0.0326752	0.000329441	0.0150358	STK38
ENSG00000120149.8	94.1591	-0.259829	0.103659	0.000330973	0.0150746	MSX2
ENSG00000135185.11	1156.81	0.0764404	0.0253206	0.000332827	0.0151279	TMEM243
ENSG00000157778.8	952.405	0.110739	0.0395357	0.000338059	0.0153027	PSMG3
ENSG00000154330.12	4520.65	-0.223165	0.0874482	0.000337945	0.0153027	PGM5
ENSG00000179051.13	2836.73	0.10936	0.0386497	0.000351103	0.015574	RCC2
ENSG00000239887.4	386.71	-0.213011	0.0848685	0.000349078	0.015574	C1orf226
ENSG00000123843.12	45.7362	0.41594	0.182128	0.000349121	0.015574	C4BPB
ENSG00000173221.13	2210.13	0.230106	0.0883601	0.000346677	0.015574	GLRX
ENSG00000136240.9	9726.62	0.0961242	0.0335227	0.000351034	0.015574	KDELR2
ENSG00000147576.15	1965.3	-0.189085	0.0726776	0.000350393	0.015574	ADHFE1
ENSG00000137673.8	182.818	0.632026	0.260527	0.000349807	0.015574	MMP7
ENSG00000177469.12	74122.4	-0.0946982	0.0330874	0.000349388	0.015574	PTRF
ENSG00000105131.7	31.102	0.324947	0.145306	0.000344824	0.015574	EPHX3
ENSG00000101213.6	85.4663	0.264597	0.107683	0.00035001	0.015574	PTK6
ENSG00000055955.15	1236.38	-0.230086	0.0908787	0.000353103	0.0156001	ITIH4
ENSG00000134283.17	2656.66	0.0497757	0.0154163	0.000353031	0.0156001	PPHLN1
ENSG00000246100.3	38.2442	0.346137	0.145946	0.000355562	0.0156774	LINC00900
ENSG00000148848.14	1729.91	0.319297	0.127659	0.000356681	0.0156954	ADAM12
ENSG00000185189.17	8817.7	-0.102128	0.036258	0.000359932	0.015807	NRBP2
ENSG00000237742.6	15.0703	-0.417929	0.18957	0.00036116	0.0158294	RP11-624M8.1
ENSG00000150471.16	2237.21	-0.276275	0.111378	0.00036421	0.0159315	ADGRL3
ENSG00000157502.13	127.891	-0.326777	0.13546	0.000366129	0.0159838	MUM1L1
ENSG00000006432.15	52.7197	0.255453	0.102191	0.000367993	0.0160334	MAP3K9
ENSG00000144596.12	454.559	-0.274683	0.111262	0.000373117	0.016098	GRIP2
ENSG00000146242.8	1780.21	0.112802	0.0403497	0.000371948	0.016098	TPBG
ENSG00000181409.11	1057.04	-0.344235	0.147511	0.000371257	0.016098	AATK
ENSG00000183010.16	162.226	0.363761	0.159497	0.000370592	0.016098	PYCR1
ENSG00000070388.11	32.8656	-0.290199	0.118122	0.000372882	0.016098	FGF22
ENSG00000211596.3	92.4169	0.0191661	0.0416051	0.000378155	0.0162068	IGKJ2
ENSG00000169031.18	243.758	0.350523	0.135645	0.000377397	0.0162068	COL4A3
ENSG00000109705.7	10.0893	0.472342	0.206264	0.000379307	0.0162068	NKX3-2
ENSG00000164116.16	1781.49	-0.243153	0.0987908	0.000378667	0.0162068	GUCY1A3
ENSG00000110777.11	43.1586	0.419455	0.183253	0.000379094	0.0162068	POU2AF1
ENSG00000115468.11	6410.59	-0.187972	0.0719552	0.000387581	0.0165283	EFHD1
ENSG00000140450.8	1556.28	0.163145	0.0616996	0.000390141	0.0166054	ARRDC4
ENSG00000177045.7	814.654	-0.108727	0.0395052	0.000391294	0.0166225	SIX5
ENSG00000206567.9	701.3	-0.254974	0.10401	0.00039408	0.0167087	AC022007.5
ENSG00000171940.13	2903.02	0.116487	0.0416662	0.000395348	0.0167303	ZNF217
ENSG00000203722.7	25.6455	0.261882	0.111257	0.000397981	0.0167455	RAET1G
ENSG00000002745.12	29.1643	0.452584	0.18449	0.000397833	0.0167455	WNT16
ENSG00000074181.8	36033.5	-0.160268	0.0614519	0.000396924	0.0167455	NOTCH3
ENSG00000247516.6	405.284	-0.122925	0.0457441	0.000399491	0.0167771	MIR4458HG
ENSG00000151689.12	1759.36	0.0937418	0.032831	0.000400372	0.0167822	INPP1
ENSG00000168246.5	1875.06	0.0880147	0.0305147	0.000402886	0.016792	UBTD2
ENSG00000186174.12	4664.44	-0.121139	0.0446341	0.000402015	0.016792	BCL9L
ENSG00000184254.16	1444.18	0.27368	0.112011	0.000402416	0.016792	ALDH1A3
ENSG00000173402.11	5694.32	-0.0949297	0.0334015	0.000405716	0.0168781	DAG1
ENSG00000104044.15	61.3603	-0.38864	0.170304	0.000408615	0.0169667	OCA2
ENSG00000175662.17	4720.14	-0.085998	0.0299435	0.000409387	0.0169669	TOM1L2
ENSG00000163749.17	58.3256	-0.196165	0.0796284	0.000416654	0.0172354	CCDC158
ENSG00000224078.13	1945.94	-0.136457	0.0519385	0.000417425	0.0172354	SNHG14
ENSG00000167182.13	2081.73	-0.0862318	0.0302291	0.000422066	0.0173621	SP2
ENSG00000186416.13	469.272	0.0844707	0.029184	0.000421861	0.0173621	NKRF
ENSG00000275454.1	48.9692	-0.135212	0.0509211	0.000427419	0.0175496	CTD-2026K11.4
ENSG00000198876.12	2180.02	0.0647043	0.0212685	0.000430105	0.0176271	DCAF12
ENSG00000166831.8	1501.21	-0.160846	0.0614855	0.000430953	0.0176292	RBPMS2
ENSG00000136720.6	1604.99	0.149212	0.0576449	0.000435055	0.017747	HS6ST1
ENSG00000229619.3	1013.56	-0.216284	0.0882029	0.000435533	0.017747	MBNL1-AS1
ENSG00000130635.15	11569.5	0.22319	0.0918359	0.000437046	0.017747	COL5A1
ENSG00000225614.2	315.513	0.230836	0.0951555	0.000436435	0.017747	ZNF469
ENSG00000280073.1	267.404	-0.248472	0.104808	0.00043979	0.017793	CTD-2525P14.5
ENSG00000214018.3	8.45716	-0.399925	0.167389	0.00043908	0.017793	RRM2P3
ENSG00000149527.17	141.193	0.29068	0.123359	0.000444023	0.0179314	PLCH2
ENSG00000233622.1	115.458	-0.195742	0.0817055	0.000445823	0.0179712	CYP2T1P
ENSG00000069535.13	6262.5	-0.211184	0.0862727	0.000447559	0.0180084	MAOB
ENSG00000203685.9	1452.47	-0.217396	0.0888013	0.000450313	0.0180719	STUM
ENSG00000168754.14	105.494	-0.209475	0.0849805	0.00045241	0.0180719	FAM178B
ENSG00000020181.17	5725.25	-0.148288	0.0580431	0.000452256	0.0180719	ADGRA2
ENSG00000169035.11	30.6193	0.0122843	0.0364233	0.000451804	0.0180719	KLK7
ENSG00000163873.9	182.243	-0.386446	0.179381	0.000454727	0.018078	GRIK3
ENSG00000110852.4	2158.8	0.154104	0.0596274	0.000453489	0.018078	CLEC2B
ENSG00000131242.17	119.489	0.223042	0.0897578	0.000455018	0.018078	RAB11FIP4
ENSG00000066697.14	873.132	0.136535	0.0516515	0.000456912	0.0181206	MSANTD3
ENSG00000103496.14	4197.46	0.104768	0.0382906	0.000459394	0.0181864	STX4
ENSG00000038427.15	12303.6	0.230822	0.0961639	0.000460956	0.018207	VCAN
ENSG00000133392.17	51071.5	-0.391188	0.18752	0.000461564	0.018207	MYH11
ENSG00000121057.12	5953.85	-0.111632	0.0414578	0.000465474	0.0183286	AKAP1
ENSG00000169247.11	125.594	-0.282354	0.12287	0.000467276	0.0183668	SH3TC2
ENSG00000169592.14	1762.01	-0.0844894	0.0298787	0.000472157	0.0185257	INO80E
ENSG00000269981.1	47.2016	0.28775	0.121453	0.000481971	0.0188105	RP11-34P13.16
ENSG00000153250.19	8783.79	0.0916119	0.0328248	0.000481059	0.0188105	RBMS1
ENSG00000109501.13	7057.33	-0.107232	0.039556	0.000481608	0.0188105	WFS1
ENSG00000250986.1	289.945	-0.294094	0.131907	0.000486673	0.0189337	AC141928.1
ENSG00000211945.2	36.8863	0.671436	0.35748	0.000486841	0.0189337	IGHV1-18
ENSG00000047365.11	738.735	0.151491	0.0590757	0.00048824	0.0189547	ARAP2
ENSG00000253187.2	19.3889	-0.214164	0.0869625	0.000489886	0.0189728	HOXA10-AS
ENSG00000011260.13	1535.82	0.0871496	0.0310254	0.000490423	0.0189728	UTP18
ENSG00000124813.20	476.515	0.18163	0.0717322	0.000491383	0.0189767	RUNX2
ENSG00000127957.17	308.699	-0.0861429	0.030647	0.000498486	0.0192174	PMS2P3
ENSG00000133083.14	6088.68	0.189454	0.0767526	0.000501011	0.0192811	DCLK1
ENSG00000071909.18	18.146	0.369163	0.163724	0.000507879	0.0194775	MYO3B
ENSG00000110237.3	12646.6	-0.114749	0.0432154	0.000507639	0.0194775	ARHGEF17
ENSG00000142611.16	676.741	-0.245924	0.107564	0.000510159	0.0194848	PRDM16
ENSG00000143199.17	27.7421	0.223142	0.0918348	0.000511596	0.0194848	ADCY10
ENSG00000072163.19	10236.1	-0.139362	0.0544118	0.000511031	0.0194848	LIMS2
ENSG00000129535.12	55.7292	-0.136032	0.0535816	0.000509335	0.0194848	NRL
ENSG00000198929.12	91.6675	-0.196129	0.0825944	0.000513805	0.0195315	NOS1AP
ENSG00000116141.15	1314.14	-0.1022	0.0375769	0.000514592	0.0195315	MARK1
ENSG00000250222.1	8.40178	-0.23477	0.0986632	0.000518351	0.0196164	CTC-338M12.5
ENSG00000171310.10	1177.58	0.142718	0.0554469	0.000518604	0.0196164	CHST11
ENSG00000177103.13	124.378	-0.270536	0.116418	0.000521412	0.0196889	DSCAML1
ENSG00000253368.3	679.689	-0.194903	0.0807777	0.000524832	0.0197676	TRNP1
ENSG00000223949.6	17.0695	0.501848	0.236994	0.000526181	0.0197676	ROR1-AS1
ENSG00000008300.16	252.951	0.175503	0.0681969	0.000525969	0.0197676	CELSR3
ENSG00000235314.1	139.719	-0.202658	0.0838629	0.000527802	0.0197948	LINC00957
ENSG00000163431.12	24061.6	-0.207267	0.0854454	0.000531677	0.0198845	LMOD1
ENSG00000279227.1	80.8684	0.183949	0.0747478	0.000531993	0.0198845	AC009303.2
ENSG00000162738.5	368.063	0.212492	0.085115	0.000533976	0.0199196	VANGL2
ENSG00000136379.11	239.18	0.171328	0.0690048	0.000534736	0.0199196	ABHD17C
ENSG00000163689.19	56.3942	0.195186	0.08096	0.000537994	0.0199823	C3orf67
ENSG00000133026.12	5508.69	-0.163296	0.0659076	0.000538229	0.0199823	MYH10
ENSG00000116337.15	1756.79	0.136906	0.05319	0.000539974	0.0199875	AMPD2
ENSG00000115459.17	5149.17	-0.192107	0.0802434	0.000540179	0.0199875	ELMOD3
ENSG00000017483.14	247.924	0.30076	0.126174	0.000541907	0.0200179	SLC38A5
ENSG00000173193.13	6529.59	0.138731	0.0542633	0.000551965	0.0203554	PARP14
ENSG00000183291.15	6101.76	0.0832958	0.0297845	0.00055985	0.0205608	SELENOF
ENSG00000145506.13	124.514	0.444731	0.204039	0.000559447	0.0205608	NKD2
ENSG00000205362.11	1613.27	0.442023	0.20196	0.000560325	0.0205608	MT1A
ENSG00000121316.10	1493.76	0.1401	0.0551013	0.000561335	0.0205637	PLBD1
ENSG00000189280.3	16.8548	0.396256	0.204024	0.000564198	0.0205901	GJB5
ENSG00000243284.1	61.4853	-0.418066	0.198991	0.000566513	0.0205901	VSIG8
ENSG00000049860.13	6152.13	0.0978176	0.0361523	0.000567648	0.0205901	HEXB
ENSG00000151292.17	2027.5	0.0810187	0.0288375	0.000567078	0.0205901	CSNK1G3
ENSG00000146278.10	11889.8	0.145274	0.0572534	0.000567487	0.0205901	PNRC1
ENSG00000100033.16	499.779	-0.339975	0.153881	0.000566855	0.0205901	PRODH
ENSG00000163584.17	1133.08	0.144612	0.0578711	0.000573769	0.0206095	RPL22L1
ENSG00000182308.6	53.0699	0.190998	0.0770578	0.000571081	0.0206095	DCAF4L1
ENSG00000244945.1	61.2777	-0.224337	0.0960352	0.000573535	0.0206095	RP11-1379J22.2
ENSG00000164929.16	514.637	0.169473	0.0696955	0.000574828	0.0206095	BAALC
ENSG00000182010.10	62.6475	0.245497	0.104429	0.000569345	0.0206095	RTKN2
ENSG00000174516.14	852.876	-0.110684	0.0422538	0.000575489	0.0206095	PELI3
ENSG00000169410.9	3000.66	0.0744204	0.0258259	0.000575649	0.0206095	PTPN9
ENSG00000177426.20	2576.24	0.126043	0.0486627	0.000573177	0.0206095	TGIF1
ENSG00000103710.10	3388.86	-0.272524	0.125121	0.000579958	0.0206967	RASL12
ENSG00000267506.5	25.0633	-0.373159	0.170769	0.000579462	0.0206967	RP11-13K12.1
ENSG00000117385.15	2614.15	0.0831188	0.0298028	0.000582666	0.0207598	P3H1
ENSG00000272002.1	7.41105	0.294803	0.122658	0.000590271	0.0208978	RP11-557L19.1
ENSG00000114812.12	2626.89	-0.26274	0.111686	0.00059062	0.0208978	VIPR1
ENSG00000171368.11	823.314	-0.178017	0.0735389	0.000589786	0.0208978	TPPP
ENSG00000044574.7	21464.7	0.202443	0.0885429	0.000591268	0.0208978	HSPA5
ENSG00000179136.6	40.6075	-0.328072	0.152349	0.000587772	0.0208978	LINC00670
ENSG00000113643.8	2625.14	0.072293	0.0252854	0.00059632	0.0210427	RARS
ENSG00000279631.1	77.8177	-0.168267	0.0724659	0.000599146	0.0211087	RP11-573G6.4
ENSG00000036473.6	20.7741	-0.0141352	0.0375929	0.000600621	0.0211269	OTC
ENSG00000231123.1	10.8853	0.529652	0.279732	0.000602956	0.0211753	SPATA20P1
ENSG00000140937.13	2890.63	0.197339	0.0844487	0.000604019	0.021179	CDH11
ENSG00000162630.5	38.2895	-0.299717	0.13615	0.000609127	0.0213243	B3GALT2
ENSG00000276289.4	8.45071	0.485412	0.219286	0.000611855	0.0213859	KCNE1B
ENSG00000224132.2	17.7375	0.255548	0.108459	0.000615432	0.0214143	AC112715.2
ENSG00000104432.13	132.948	0.222395	0.100565	0.000615575	0.0214143	IL7
ENSG00000257151.1	440.851	-0.151562	0.0629264	0.000615172	0.0214143	PWAR6
ENSG00000115041.12	817.246	-0.174787	0.0731406	0.000619652	0.0215104	KCNIP3
ENSG00000279484.1	89.3128	-0.307027	0.14093	0.000621156	0.0215104	KLHL30-AS1
ENSG00000184160.7	1796.38	-0.265208	0.121223	0.00062126	0.0215104	ADRA2C
ENSG00000186141.8	1694.71	0.0702468	0.0244255	0.000624709	0.0215622	POLR3C
ENSG00000089157.15	82031.1	0.107258	0.0410004	0.000624171	0.0215622	RPLP0
ENSG00000168878.16	82.7365	0.491593	0.253577	0.000635285	0.02169	SFTPB
ENSG00000168542.14	70259.9	0.264819	0.11918	0.000631201	0.02169	COL3A1
ENSG00000155097.11	4039.92	0.0703304	0.0245646	0.00063457	0.02169	ATP6V1C1
ENSG00000165140.9	882.312	0.333211	0.149824	0.000632805	0.02169	FBP1
ENSG00000148187.17	3324.31	0.085051	0.0308583	0.000633008	0.02169	MRRF
ENSG00000095637.21	34157.3	-0.179298	0.075977	0.00063348	0.02169	SORBS1
ENSG00000237515.8	9.4535	-0.448241	0.210049	0.000630479	0.02169	SHISA9
ENSG00000256223.5	856.836	-0.114059	0.0448035	0.00064271	0.0219097	ZNF10
ENSG00000197815.4	109.111	-0.181946	0.076753	0.00064734	0.0220335	RP1-253P7.4
ENSG00000181467.4	1988.24	0.121293	0.0483853	0.000648985	0.0220555	RAP2B
ENSG00000170921.15	1682.03	0.134277	0.0541187	0.000651954	0.0221224	TANC2
ENSG00000132274.15	5548.19	0.135528	0.0545274	0.000653694	0.0221474	TRIM22
ENSG00000136689.18	762.124	0.44382	0.222358	0.000659292	0.0221526	IL1RN
ENSG00000136541.14	95.1342	0.26716	0.116075	0.000655937	0.0221526	ERMN
ENSG00000134109.10	3122.46	0.0728404	0.0257119	0.000663142	0.0221526	EDEM1
ENSG00000164574.15	3124.63	0.114677	0.044797	0.000660793	0.0221526	GALNT10
ENSG00000084444.13	524.822	0.10915	0.0421252	0.000658872	0.0221526	FAM234B
ENSG00000100604.12	18.8342	0.0164119	0.0391141	0.00066361	0.0221526	CHGA
ENSG00000261040.6	9.5666	0.425266	0.198866	0.000662064	0.0221526	WFDC21P
ENSG00000101639.18	1901.54	-0.101483	0.0391692	0.000659372	0.0221526	CEP192
ENSG00000161618.9	3368.15	-0.0987741	0.0377734	0.00065627	0.0221526	ALDH16A1
ENSG00000022556.15	31.6585	0.356711	0.162	0.000663876	0.0221526	NLRP2
ENSG00000198353.7	762.633	-0.152143	0.0626143	0.00066578	0.0221613	HOXC4
ENSG00000138617.14	930.393	0.0833323	0.0304464	0.000666142	0.0221613	PARP16
ENSG00000101230.5	1643.35	0.238426	0.104296	0.000676763	0.0224807	ISM1
ENSG00000196407.11	18.002	0.292639	0.155972	0.000685148	0.0226752	THEM5
ENSG00000104267.9	265.291	0.291168	0.131723	0.000686122	0.0226752	CA2
ENSG00000229028.2	44.6107	0.461016	0.295383	0.000685457	0.0226752	KRT223P
ENSG00000185761.10	165.839	-0.293107	0.138791	0.000687045	0.0226752	ADAMTSL5
ENSG00000100242.15	16366.9	-0.128276	0.0514859	0.000687748	0.0226752	SUN2
ENSG00000227192.1	7.52492	0.304042	0.133276	0.000691929	0.022779	RP1-45I4.3
ENSG00000140538.16	2817.63	-0.308818	0.153842	0.000694821	0.0228402	NTRK3
ENSG00000230319.1	8.22656	-0.246872	0.110143	0.000699096	0.0229466	AL022476.2
ENSG00000283196.1	252.653	0.194222	0.0822744	0.000701359	0.0229867	RP4-614C10.2
ENSG00000197006.13	4423.12	0.0679151	0.0238335	0.000706503	0.0230868	METTL9
ENSG00000105355.8	2485.89	0.139589	0.0573354	0.000705698	0.0230868	PLIN3
ENSG00000205041.1	25.1617	-0.19097	0.0829098	0.000711906	0.0232289	CTC-425O23.2
ENSG00000182749.5	513.508	0.104275	0.0403512	0.000713146	0.0232351	PAQR7
ENSG00000271984.1	41.6872	0.295244	0.136853	0.000715707	0.0232842	RP3-337O18.9
ENSG00000124713.5	51.1688	0.208247	0.0907213	0.00071807	0.0233267	GNMT
ENSG00000178015.4	86.2872	0.218125	0.0957595	0.000723055	0.0233843	GPR150
ENSG00000247317.3	32.3501	0.210552	0.0910142	0.000724077	0.0233843	RP11-273G15.2
ENSG00000100558.8	22.8599	0.367615	0.181147	0.000721974	0.0233843	PLEK2
ENSG00000070526.14	283.161	-0.27429	0.126797	0.000723689	0.0233843	ST6GALNAC1
ENSG00000101638.13	19.0117	0.215628	0.0941678	0.000728715	0.0234997	ST8SIA5
ENSG00000080573.6	14966.7	-0.161024	0.0676005	0.000733239	0.0236112	COL5A3
ENSG00000184260.5	33.3669	0.221503	0.106059	0.00073798	0.0236647	HIST2H2AC
ENSG00000168259.14	3378.39	0.050886	0.0169447	0.000737935	0.0236647	DNAJC7
ENSG00000174460.3	8.07674	0.375668	0.178142	0.000738117	0.0236647	ZCCHC12
ENSG00000082196.20	571.075	0.247825	0.117935	0.000739891	0.0236872	C1QTNF3
ENSG00000196218.12	393.35	-0.225949	0.10356	0.000742149	0.0237251	RYR1
ENSG00000171150.7	2638.15	0.091584	0.0350139	0.000743472	0.0237331	SOCS5
ENSG00000253123.3	536.405	-0.244713	0.113147	0.000746261	0.0237877	RP11-527N22.1
ENSG00000172977.12	1561.54	-0.0629546	0.0221871	0.000749404	0.0238192	KAT5
ENSG00000060709.14	44.7766	0.324403	0.162304	0.000748814	0.0238192	RIMBP2
ENSG00000141655.16	484.497	0.234785	0.10314	0.000755235	0.0239356	TNFRSF11A
ENSG00000198326.9	10.217	0.42933	0.212628	0.000754185	0.0239356	TMEM239
ENSG00000067167.7	8706.41	0.0878789	0.0329249	0.000758005	0.0239491	TRAM1
ENSG00000021300.13	241.118	-0.340927	0.181324	0.000758912	0.0239491	PLEKHB1
ENSG00000168234.12	1131.25	0.0956691	0.036722	0.000758705	0.0239491	TTC39C
ENSG00000129250.11	14933.5	-0.119092	0.0479055	0.000762031	0.0240132	KIF1C
ENSG00000211597.2	104.313	0.020481	0.0428265	0.000768652	0.0241529	IGKJ1
ENSG00000105227.14	1110.28	-0.287188	0.13951	0.000768526	0.0241529	PRX
ENSG00000147874.10	1385.23	0.0730315	0.0262992	0.000778246	0.0244197	HAUS6
ENSG00000157483.8	4668.7	0.125143	0.050391	0.000781229	0.0244785	MYO1E
ENSG00000248115.1	11.8969	0.240538	0.110963	0.000783701	0.0245212	RP11-752D24.2
ENSG00000227591.5	438.57	-0.282765	0.135038	0.000787688	0.0245956	RP1-28O10.1
ENSG00000100628.11	373.749	-0.338869	0.187502	0.000789185	0.0245956	ASB2
ENSG00000131471.6	35558.5	-0.152843	0.0657692	0.000789418	0.0245956	AOC3
ENSG00000203814.6	50.5958	0.345937	0.186905	0.000791068	0.0246122	HIST2H2BF
ENSG00000169118.17	1026.16	0.0655242	0.0232119	0.000798746	0.0248162	CSNK1G1
ENSG00000165591.6	45.7315	0.225622	0.104096	0.000801781	0.0248755	FAAH2
ENSG00000276547.1	150.874	-0.121595	0.0496716	0.000807188	0.0250081	PCDHGB5
ENSG00000244687.11	6600.52	0.0548445	0.0186198	0.00080855	0.0250152	UBE2V1
ENSG00000105991.7	46.9373	0.133936	0.0555861	0.000809833	0.0250199	HOXA1
ENSG00000232645.5	29.389	-0.222049	0.100407	0.000811067	0.025023	LINC01431
ENSG00000163564.14	239.449	0.208053	0.0946557	0.000813682	0.0250687	PYHIN1
ENSG00000101825.7	1065.93	0.377329	0.204171	0.000816773	0.0251289	MXRA5
ENSG00000164129.11	288.228	-0.246681	0.11292	0.00081792	0.0251292	NPY5R
ENSG00000235098.8	464.31	-0.17707	0.0782997	0.000826721	0.0253291	ANKRD65
ENSG00000109814.11	3372.69	0.18754	0.0840998	0.000826681	0.0253291	UGDH
ENSG00000112130.16	929.885	0.053816	0.0183537	0.000828446	0.0253468	RNF8
ENSG00000205358.3	15.807	0.433479	0.249806	0.000829761	0.0253519	MT1H
ENSG00000130513.6	1286.18	0.381016	0.201763	0.000836099	0.0255103	GDF15
ENSG00000134851.12	4453.83	0.100017	0.03895	0.000842368	0.0256307	TMEM165
ENSG00000241935.8	292.823	-0.196101	0.087577	0.000841922	0.0256307	HOGA1
ENSG00000273356.1	157.968	0.161072	0.0674442	0.000845906	0.0256677	LINC02019
ENSG00000069956.11	2055.26	0.106478	0.0425381	0.000844976	0.0256677	MAPK6
ENSG00000140254.12	56.7316	0.285282	0.145741	0.000847276	0.025674	DUOXA1
ENSG00000234618.1	25.1417	0.149539	0.0633149	0.000856372	0.0259141	RPSAP9
ENSG00000145029.13	1665.34	-0.0975247	0.0382058	0.000858628	0.0259468	NICN1
ENSG00000186891.13	78.7303	0.190991	0.0855872	0.000860529	0.0259687	TNFRSF18
ENSG00000175946.8	24.1147	-0.350997	0.172933	0.000868138	0.0261626	KLHL38
ENSG00000105278.10	8.24551	0.280894	0.134148	0.000871947	0.0262416	ZFR2
ENSG00000261616.1	113.024	-0.180534	0.0814269	0.000877156	0.026356	RP11-6O2.3
ENSG00000025772.7	1198.55	0.0948295	0.0368667	0.000878136	0.026356	TOMM34
ENSG00000092295.11	124.469	0.238155	0.124497	0.000879349	0.0263566	TGM1
ENSG00000122224.17	107.621	0.308003	0.14356	0.000881535	0.0263587	LY9
ENSG00000112796.9	121.585	0.201645	0.0905459	0.000881827	0.0263587	ENPP5
ENSG00000205611.4	34.345	-0.279118	0.136845	0.000883	0.0263587	LINC01597
ENSG00000163430.11	64068.6	0.153137	0.0660702	0.00088935	0.0264767	FSTL1
ENSG00000083123.14	1458.18	-0.107831	0.0442367	0.000889081	0.0264767	BCKDHB
ENSG00000066777.8	3663.6	0.0592605	0.0206874	0.000893669	0.0265695	ARFGEF1
ENSG00000198853.11	5514.36	-0.0856792	0.0329708	0.000906283	0.0269083	RUSC2
ENSG00000163069.12	4115.99	-0.0955829	0.0379579	0.00091136	0.0270227	SGCB
ENSG00000070182.19	151.414	-0.221155	0.103308	0.000917572	0.0271705	SPTB
ENSG00000068383.18	2689.39	-0.116662	0.0478915	0.000920487	0.0272203	INPP5A
ENSG00000134470.20	1702.63	0.105772	0.0423998	0.000924854	0.0273129	IL15RA
ENSG00000060749.14	2204.16	0.0675293	0.0244811	0.000928567	0.027313	QSER1
ENSG00000174233.11	9117.3	-0.107686	0.0438147	0.000928011	0.027313	ADCY6
ENSG00000100219.16	4303.67	0.148321	0.0645189	0.000927657	0.027313	XBP1
ENSG00000231940.1	6.87275	0.265627	0.12377	0.000930861	0.02734	RPS7P3
ENSG00000110911.14	3365.34	0.0851481	0.0322307	0.000931961	0.02734	SLC11A2
ENSG00000145782.12	3198.55	0.0540264	0.0186573	0.000937615	0.0274694	ATG12
ENSG00000167105.7	15.0847	0.285053	0.144599	0.000945749	0.027671	TMEM92
ENSG00000204634.12	3585.49	0.15891	0.0662925	0.000961211	0.027988	TBC1D8
ENSG00000180694.13	1637.68	0.12192	0.0505703	0.00096165	0.027988	TMEM64
ENSG00000214203.4	7.15267	0.258078	0.117708	0.000961169	0.027988	RPS4XP1
ENSG00000272720.1	265.252	-0.145781	0.0633641	0.000958314	0.027988	CTA-228A9.3
ENSG00000086062.12	8416.92	0.111969	0.0458722	0.00096684	0.028102	B4GALT1
ENSG00000115368.9	2701.29	0.0712776	0.0263333	0.000973013	0.0282442	WDR75
ENSG00000182827.8	3503.67	0.0828639	0.0316611	0.000980242	0.0284167	ACBD3
ENSG00000185436.11	50.6919	0.406378	0.220236	0.00098972	0.0286539	IFNLR1
ENSG00000058262.9	12057	0.0916149	0.0362652	0.000996401	0.0288096	SEC61A1
ENSG00000279196.1	112.972	0.218035	0.106101	0.00100463	0.0289716	RP11-1072A3.3
ENSG00000242114.5	541.205	0.198078	0.0910583	0.00100422	0.0289716	MTFP1
ENSG00000169093.15	2378.71	-0.0682983	0.0253947	0.00100673	0.0289943	ASMTL
ENSG00000118526.6	113.389	0.222796	0.0994711	0.00100892	0.0290195	TCF21
ENSG00000110047.17	5222.12	-0.105607	0.0439828	0.00101198	0.0290696	EHD1
ENSG00000161929.14	128.63	0.234161	0.107551	0.0010285	0.029506	SCIMP
ENSG00000126861.4	67.7328	0.271253	0.137346	0.00103166	0.0295582	OMG
ENSG00000151692.14	2751.72	0.139964	0.0611202	0.00103741	0.0296845	RNF144A
ENSG00000181908.5	26.4794	-0.280598	0.145228	0.00103951	0.029706	AP003774.4
ENSG00000043462.11	1980.63	0.13057	0.0568221	0.00104471	0.029816	LCP2
ENSG00000213700.3	19.9468	0.247807	0.120432	0.00105209	0.029988	RPL17P50
ENSG00000184292.6	535.104	0.278346	0.137479	0.00106264	0.0300589	TACSTD2
ENSG00000138028.15	291.119	0.229333	0.110852	0.00106232	0.0300589	CGREF1
ENSG00000170522.9	1275.27	0.360915	0.193691	0.0010626	0.0300589	ELOVL6
ENSG00000153531.13	237.521	-0.19702	0.0954638	0.00106275	0.0300589	ADPRHL1
ENSG00000067955.13	2500.6	0.0809505	0.0312103	0.00105662	0.0300589	CBFB
ENSG00000101161.7	6482.16	-0.0597832	0.0215832	0.00105854	0.0300589	PRPF6
ENSG00000073282.12	122.416	0.308899	0.185819	0.00106563	0.0301019	TP63
ENSG00000074695.5	5747.02	0.0834083	0.032408	0.00107355	0.0302871	LMAN1
ENSG00000186481.16	78.5141	0.0220457	0.0444526	0.00107632	0.0303263	ANKRD20A5P
ENSG00000099377.13	1204.13	0.173164	0.0817681	0.00108011	0.0303945	HSD3B7
ENSG00000254533.1	19.8197	-0.171568	0.0799142	0.00108255	0.0304243	AF186192.1
ENSG00000116793.15	835.709	0.0671164	0.0246604	0.00108842	0.0304629	PHTF1
ENSG00000135835.11	750.974	-0.0828064	0.0327749	0.00108847	0.0304629	KIAA1614
ENSG00000115598.9	53.323	0.230512	0.109841	0.00108968	0.0304629	IL1RL2
ENSG00000136546.13	767.091	-0.32376	0.185926	0.00109082	0.0304629	SCN7A
ENSG00000104413.15	44.7499	0.0137367	0.0372819	0.0010886	0.0304629	ESRP1
ENSG00000260244.1	1012.11	-0.216934	0.10687	0.00109716	0.0306014	RP11-588K22.2
ENSG00000278611.1	64.8424	-0.165556	0.075419	0.00110363	0.0307431	CTC-543D15.8
ENSG00000245869.2	40.6782	-0.386377	0.256522	0.00111258	0.0309533	RP11-158I9.5
ENSG00000267532.5	257.257	-0.127021	0.0560195	0.00111539	0.0309924	MIR497HG
ENSG00000138823.13	17.6871	-0.3021	0.155947	0.00112403	0.0311933	MTTP
ENSG00000205885.7	581.279	0.137907	0.0614727	0.00113346	0.0314154	C1RL-AS1
ENSG00000073331.17	1982.44	0.0985147	0.0410935	0.00113667	0.0314649	ALPK1
ENSG00000159423.16	3782.11	-0.216318	0.103914	0.00113881	0.0314757	ALDH4A1
ENSG00000184838.14	736.294	0.171476	0.0772366	0.00114124	0.0314757	PRR16
ENSG00000145949.9	362.128	0.178698	0.0813428	0.00114245	0.0314757	MYLK4
ENSG00000254510.1	45.3126	-0.331436	0.209087	0.00114276	0.0314757	RP11-867G23.10
ENSG00000174325.4	7.55902	0.354772	0.206674	0.00114672	0.0315317	DIRC1
ENSG00000138771.14	505.116	-0.339676	0.190793	0.0011501	0.0315317	SHROOM3
ENSG00000096063.15	1481.12	0.0792156	0.0305409	0.00115193	0.0315317	SRPK1
ENSG00000127946.16	6782.67	-0.108995	0.0455326	0.0011512	0.0315317	HIP1
ENSG00000204882.3	61.1399	-0.239558	0.120658	0.00114973	0.0315317	GPR20
ENSG00000105655.18	3934	-0.182353	0.087177	0.0011543	0.0315575	ISYNA1
ENSG00000182533.6	13.3118	-0.374097	0.208342	0.00115792	0.0316173	CAV3
ENSG00000138092.10	824.794	0.120932	0.0515271	0.00116553	0.0317037	CENPO
ENSG00000144406.18	11.2453	0.335001	0.194514	0.00117048	0.0317037	UNC80
ENSG00000184432.9	6471.67	0.0600616	0.0218915	0.00117543	0.0317037	COPB2
ENSG00000170476.15	29.5482	0.023565	0.0462858	0.00117446	0.0317037	MZB1
ENSG00000137166.14	3117.45	-0.10587	0.0448462	0.00117266	0.0317037	FOXP4
ENSG00000186298.11	6537.8	0.0567116	0.0202815	0.00116438	0.0317037	PPP1CC
ENSG00000158955.10	37.8086	-0.328613	0.186748	0.00116342	0.0317037	WNT9B
ENSG00000172175.12	2195.52	0.0724663	0.0274683	0.00117349	0.0317037	MALT1
ENSG00000245848.2	4781.35	-0.229203	0.119208	0.00117493	0.0317037	CEBPA
ENSG00000171747.8	121.271	-0.21216	0.104381	0.00117182	0.0317037	LGALS4
ENSG00000188706.12	4409.57	0.130917	0.0568571	0.00118476	0.0319162	ZDHHC9
ENSG00000244151.1	77.9287	0.123229	0.0534788	0.0011928	0.0320938	RP11-148K1.12
ENSG00000277072.4	390.647	-0.0961657	0.0396301	0.00119529	0.0321217	STAG3L2
ENSG00000155966.13	444.407	-0.224925	0.11327	0.00120963	0.0324675	AFF2
ENSG00000246877.1	24.7138	-0.168571	0.0792841	0.00121508	0.0325743	DNM1P35
ENSG00000130402.11	33126.9	-0.1001	0.0414842	0.00121753	0.0326003	ACTN4
ENSG00000136026.13	3279.75	0.117079	0.0506287	0.00121936	0.0326098	CKAP4
ENSG00000165379.13	86.8832	0.231659	0.119052	0.00122161	0.0326304	LRFN5
ENSG00000115306.15	63607.5	-0.0989755	0.0409964	0.00123238	0.0328113	SPTBN1
ENSG00000107341.4	6545.38	0.0571186	0.0204996	0.00123115	0.0328113	UBE2R2
ENSG00000023318.7	3811.79	0.0576564	0.020853	0.001237	0.0328113	ERP44
ENSG00000151923.17	5303.67	0.0478815	0.0166022	0.00123729	0.0328113	TIAL1
ENSG00000103089.8	44.9888	-0.0131051	0.0369161	0.00123444	0.0328113	FA2H
ENSG00000101883.4	48.9643	-0.254054	0.125002	0.00123429	0.0328113	RHOXF1
ENSG00000226944.1	9.59508	-0.230111	0.115181	0.0012418	0.0328914	RP1-120G22.11
ENSG00000139988.9	20.9269	0.298429	0.20043	0.00124484	0.0328929	RDH12
ENSG00000100307.12	5399.24	-0.111761	0.0483904	0.00124428	0.0328929	CBX7
ENSG00000139970.16	2185.35	-0.196355	0.0983429	0.00124738	0.0329207	RTN1
ENSG00000142798.17	48644	-0.104991	0.0449131	0.00125302	0.0329263	HSPG2
ENSG00000113722.16	26.8768	0.279944	0.151098	0.00125296	0.0329263	CDX1
ENSG00000055118.14	223.96	-0.0119923	0.0362542	0.00125351	0.0329263	KCNH2
ENSG00000203837.4	267.308	0.388955	0.241349	0.00125368	0.0329263	PNLIPRP3
ENSG00000214269.3	11.8885	0.21175	0.104869	0.00125504	0.0329263	LGMNP1
ENSG00000008710.19	11754.9	-0.0901518	0.0370513	0.00127163	0.0333217	PKD1
ENSG00000145685.13	3330.82	0.123463	0.0545915	0.0012776	0.0333597	LHFPL2
ENSG00000179859.9	333.834	0.117814	0.0521848	0.00127737	0.0333597	AC025335.1
ENSG00000147036.11	78.5434	0.148101	0.0663497	0.00127469	0.0333597	LANCL3
ENSG00000065357.19	1797.71	0.101206	0.0415252	0.00128262	0.0334511	DGKA
ENSG00000159147.17	1149.21	0.0889153	0.0359116	0.00128727	0.0335329	DONSON
ENSG00000173124.14	11.3729	0.0228975	0.04553	0.0012913	0.033598	ACSM6
ENSG00000135597.18	1817.28	0.0478906	0.0166459	0.0012947	0.0336469	REPS1
ENSG00000157570.11	2212.87	-0.17555	0.0875911	0.00130078	0.0336519	TSPAN18
ENSG00000111335.12	1827.9	0.190575	0.0969481	0.00130098	0.0336519	OAS2
ENSG00000180209.11	54.5126	-0.389613	0.268227	0.0012976	0.0336519	MYLPF
ENSG00000140807.6	1523.61	-0.256666	0.134464	0.00129855	0.0336519	NKD1
ENSG00000156140.9	400.066	0.179526	0.0855646	0.00131323	0.033929	ADAMTS3
ENSG00000110492.15	1505.17	0.18594	0.0918277	0.00132236	0.0341249	MDK
ENSG00000243238.1	25.0328	0.0114106	0.0359803	0.00132864	0.0341672	IGKV2-30
ENSG00000166557.12	1871.09	0.133879	0.0618625	0.0013281	0.0341672	TMED3
ENSG00000102962.4	102.496	0.413988	0.254825	0.00132624	0.0341672	CCL22
ENSG00000101400.5	4338.96	-0.111896	0.0492663	0.00133971	0.0344119	SNTA1
ENSG00000187140.5	32.9365	-0.388015	0.288441	0.00135913	0.0348503	FOXD3
ENSG00000162341.16	2529.88	-0.0737244	0.0288781	0.00135993	0.0348503	TPCN2
ENSG00000099869.7	54.3309	0.190007	0.0988124	0.00136168	0.0348545	IGF2-AS
ENSG00000169271.2	42.2927	-0.464048	0.439057	0.00136742	0.0349609	HSPB3
ENSG00000179715.12	582.762	-0.119937	0.0545206	0.00138015	0.0352457	PCED1B
ENSG00000162413.16	5575.71	-0.110414	0.0492516	0.00138861	0.0353799	KLHL21
ENSG00000096696.13	1774.66	0.300332	0.191186	0.00138825	0.0353799	DSP
ENSG00000173559.12	5229.7	0.203903	0.10202	0.00139201	0.035385	NABP1
ENSG00000128590.4	1693.45	0.11407	0.0509644	0.00139135	0.035385	DNAJB9
ENSG00000134215.15	472.721	0.16481	0.0812568	0.00139481	0.0354155	VAV3
ENSG00000111275.12	27469.5	-0.167451	0.08226	0.00139743	0.0354412	ALDH2
ENSG00000112394.16	313.706	0.381566	0.21298	0.00140081	0.035486	SLC16A10
ENSG00000171130.17	894.008	-0.149249	0.0723635	0.00140251	0.0354885	ATP6V0E2
ENSG00000168918.13	2855.8	0.121396	0.0537041	0.00141448	0.035547	INPP5D
ENSG00000135502.17	643.755	-0.186231	0.095607	0.00141423	0.035547	SLC26A10
ENSG00000261114.1	57.303	0.17164	0.0846794	0.00141209	0.035547	RP11-325K4.2
ENSG00000263006.6	43.9747	-0.304671	0.180817	0.00141079	0.035547	ROCK1P1
ENSG00000129451.11	17.2952	0.0147647	0.0378819	0.00141366	0.035547	KLK10
ENSG00000101115.12	50.0263	0.214926	0.111871	0.00140718	0.035547	SALL4
ENSG00000164841.4	32.4895	-0.212333	0.110515	0.0014236	0.0357355	TMEM74
ENSG00000175793.11	184.096	0.318559	0.275864	0.00143008	0.0358574	SFN
ENSG00000114520.10	1795.71	0.0570736	0.0209345	0.00143397	0.0359142	SNX4
ENSG00000213225.7	35.6829	-0.251471	0.136379	0.0014408	0.0360445	NOC2LP1
ENSG00000118600.11	778.897	0.0689339	0.0267449	0.00144542	0.0360704	TMEM5
ENSG00000262587.2	65.6683	-0.115341	0.0525825	0.00144444	0.0360704	RP11-266L9.4
ENSG00000185800.11	2977	-0.0668149	0.0257201	0.00144673	0.0360704	DMWD
ENSG00000258940.2	23.517	-0.168785	0.0858713	0.00145731	0.0362523	RP11-407N17.5
ENSG00000267505.1	32.6513	-0.308218	0.188484	0.00145713	0.0362523	CTC-296K1.3
ENSG00000148450.12	1196.08	-0.0885361	0.0372364	0.00147336	0.0366101	MSRB2
ENSG00000279148.1	20.1456	0.187631	0.0937096	0.00147667	0.0366101	RP11-135F9.4
ENSG00000121413.12	1474.11	-0.0870364	0.0366243	0.00147655	0.0366101	ZSCAN18
ENSG00000227398.3	83.0281	0.105094	0.0455626	0.00148231	0.0366793	KIF9-AS1
ENSG00000078814.15	239.531	-0.154114	0.0766288	0.00148278	0.0366793	MYH7B
ENSG00000146013.10	170.112	-0.331548	0.259651	0.00148504	0.0366941	GFRA3
ENSG00000253304.1	1331.38	-0.10773	0.0480968	0.00149928	0.0367431	TMEM200B
ENSG00000230798.5	23.2673	-0.393329	0.314213	0.00150532	0.0367431	FOXD3-AS1
ENSG00000091986.15	27814.4	0.232168	0.120383	0.0014913	0.0367431	CCDC80
ENSG00000176928.5	170.553	-0.142467	0.0689657	0.00150138	0.0367431	GCNT4
ENSG00000113282.13	5163.94	0.0616299	0.0231562	0.00149784	0.0367431	CLINT1
ENSG00000104332.11	4284.56	0.200974	0.10754	0.00149708	0.0367431	SFRP1
ENSG00000197361.7	219.92	-0.296188	0.203742	0.00149493	0.0367431	FBXL22
ENSG00000170425.3	60.3142	0.239516	0.13179	0.00150427	0.0367431	ADORA2B
ENSG00000186868.15	1303.82	-0.193886	0.0984348	0.00149495	0.0367431	MAPT
ENSG00000128203.6	89.6908	0.145461	0.0703103	0.00148897	0.0367431	ASPHD2
ENSG00000166432.14	2687.26	-0.123094	0.0582192	0.00150229	0.0367431	ZMAT1
ENSG00000267395.5	54.5901	-0.129607	0.0615089	0.00151071	0.0368341	AC074212.6
ENSG00000146757.13	288.885	0.096831	0.0414851	0.001518	0.0369709	ZNF92
ENSG00000133107.14	154.485	-0.259947	0.155393	0.00152121	0.036999	TRPC4
ENSG00000183765.20	252.543	0.147147	0.0733054	0.0015225	0.036999	CHEK2
ENSG00000197930.12	3364.08	0.151178	0.0735967	0.00152919	0.0370578	ERO1A
ENSG00000140416.19	24951.3	-0.147269	0.070948	0.00152996	0.0370578	TPM1
ENSG00000101935.9	592.43	0.0966884	0.0422621	0.00152972	0.0370578	AMMECR1
ENSG00000183735.9	1921.76	0.0653039	0.0249538	0.00153372	0.0371083	TBK1
ENSG00000227544.8	119.501	-0.232441	0.120786	0.00153805	0.0371723	AC018647.3
ENSG00000244617.2	272.734	0.144227	0.0718197	0.00154505	0.0372603	ASPRV1
ENSG00000116127.17	1719.26	-0.0759703	0.0307615	0.00154675	0.0372603	ALMS1
ENSG00000169122.11	1080.38	0.139961	0.0665066	0.0015452	0.0372603	FAM110B
ENSG00000168067.11	1287.81	-0.0992427	0.0432795	0.00156071	0.0375555	MAP4K2
ENSG00000005882.11	1985.89	-0.126336	0.0609586	0.00157261	0.0377663	PDK2
ENSG00000184368.15	47.6206	0.163155	0.0793471	0.00157288	0.0377663	MAP7D2
ENSG00000130829.17	12.0198	-0.393162	0.218949	0.00158227	0.0379504	DUSP9
ENSG00000224373.3	28.7384	0.506112	0.365944	0.00159727	0.0382687	IGHV4-59
ENSG00000153936.16	2011.02	0.0978864	0.0420707	0.00160293	0.0382796	HS2ST1
ENSG00000113583.7	2653.7	0.0721737	0.028846	0.00160168	0.0382796	C5orf15
ENSG00000226031.5	69.5574	-0.201709	0.105751	0.00160017	0.0382796	FGF13-AS1
ENSG00000172046.18	5099.12	-0.059623	0.0226448	0.00161676	0.0385684	USP19
ENSG00000138759.18	603.917	0.269218	0.162451	0.00162588	0.0385776	FRAS1
ENSG00000149476.15	1137.61	-0.0794412	0.0328425	0.00162449	0.0385776	TKFC
ENSG00000225746.9	74.2608	0.18892	0.0957597	0.00162528	0.0385776	SNHG23
ENSG00000102393.9	946.751	0.105834	0.0472411	0.00162363	0.0385776	GLA
ENSG00000102038.15	3090.75	0.0774926	0.0314502	0.00162562	0.0385776	SMARCA1
ENSG00000155893.12	613.862	0.109777	0.0495696	0.00162971	0.0386269	PXYLP1
ENSG00000243414.5	546.098	0.102746	0.0460189	0.00164121	0.0388379	TICAM2
ENSG00000280332.1	339.648	0.103896	0.0459307	0.00164213	0.0388379	CTD-2013N17.6
ENSG00000224165.5	46.8657	-0.157663	0.0795685	0.00165176	0.0389788	DNAJC27-AS1
ENSG00000260249.2	20.4918	-0.299858	0.183653	0.00165195	0.0389788	RP11-401P9.5
ENSG00000278196.3	72.01	0.013477	0.0371439	0.00165338	0.0389788	IGLV2-8
ENSG00000182095.14	9600.8	-0.0825703	0.0345481	0.00166159	0.039089	TNRC18
ENSG00000226937.9	47.5763	0.224487	0.110686	0.00166012	0.039089	CEP164P1
ENSG00000160695.14	3847.97	-0.0479304	0.017381	0.00166627	0.0391574	VPS11
ENSG00000159588.14	214.536	0.125259	0.0563811	0.00167306	0.0392751	CCDC17
ENSG00000271605.5	324.2	0.184803	0.0950918	0.001677	0.0393258	MILR1
ENSG00000112167.9	871.719	0.0623058	0.0241287	0.00167963	0.0393458	SAYSD1
ENSG00000273544.1	24.7603	0.171486	0.0873371	0.00168326	0.0393889	SNORA44
ENSG00000101443.17	201.121	-0.015021	0.0380611	0.00168798	0.0394577	WFDC2
ENSG00000259583.2	282.551	0.202978	0.110094	0.00169156	0.0394996	RP11-66B24.4
ENSG00000159579.13	1662.75	0.0576997	0.0217822	0.00169576	0.0395558	RSPRY1
ENSG00000072840.12	1641.24	-0.100759	0.0452293	0.0017042	0.0396669	EVC
ENSG00000187210.12	523.804	0.13771	0.0675353	0.0017095	0.0396669	GCNT1
ENSG00000148572.15	1424.63	0.0897621	0.038904	0.00170631	0.0396669	NRBF2
ENSG00000185652.11	261.338	-0.243882	0.151379	0.00170565	0.0396669	NTF3
ENSG00000141756.18	5136.9	0.121533	0.0574184	0.00170915	0.0396669	FKBP10
ENSG00000139835.13	301.944	-0.106674	0.0478839	0.00171743	0.0398091	GRTP1
ENSG00000254815.5	48.8313	0.169195	0.0845344	0.00172743	0.0399273	RP11-496I9.1
ENSG00000253755.1	81.0353	0.0129404	0.036741	0.00172736	0.0399273	IGHGP
ENSG00000124257.6	85.077	0.248871	0.142417	0.00172796	0.0399273	NEURL2
ENSG00000156711.16	1112.26	0.167196	0.0845404	0.00173732	0.0401018	MAPK13
ENSG00000142677.3	50.0317	0.289371	0.249753	0.001741	0.0401449	IL22RA1
ENSG00000078098.13	732.645	0.208476	0.119213	0.00174742	0.0402507	FAP
ENSG00000164305.18	1403.01	0.0743775	0.0300377	0.00176471	0.0406068	CASP3
ENSG00000162366.7	53.8789	0.275605	0.159042	0.00178158	0.0409523	PDZK1IP1
ENSG00000179743.4	218.139	-0.0885809	0.0384673	0.00178981	0.0410636	FLJ37453
ENSG00000006576.16	1633.72	0.081955	0.0342168	0.001792	0.0410636	PHTF2
ENSG00000089127.12	1038.23	0.195819	0.111461	0.00179092	0.0410636	OAS1
ENSG00000112406.4	4369.62	0.0793539	0.0325685	0.00179651	0.0411243	HECA
ENSG00000139998.14	284.058	0.158344	0.0792988	0.00180432	0.0412603	RAB15
ENSG00000091317.7	2876.85	0.0764362	0.0313758	0.00181321	0.0414207	CMTM6
ENSG00000166794.4	5705.36	0.0922726	0.0406056	0.00182782	0.0417113	PPIB
ENSG00000151693.9	1812.57	-0.0969427	0.0433745	0.00183099	0.0417195	ASAP2
ENSG00000103855.17	6165.76	0.124673	0.0603749	0.00183196	0.0417195	CD276
ENSG00000101470.9	190.171	-0.234415	0.14837	0.00183745	0.0418015	TNNC2
ENSG00000258768.2	101.406	-0.135234	0.0678091	0.00186045	0.0422813	CTD-2292M16.8
ENSG00000231445.1	31.5727	0.293835	0.193823	0.00186658	0.0423769	TIMM8AP1
ENSG00000129038.15	1698.09	0.191939	0.106362	0.00188133	0.0426243	LOXL1
ENSG00000125868.15	30201	-0.150959	0.0782619	0.00188011	0.0426243	DSTN
ENSG00000168961.16	2345.42	0.161418	0.0847713	0.00188676	0.0426597	LGALS9
ENSG00000225978.3	37.7171	-0.208684	0.121033	0.00188582	0.0426597	HAR1A
ENSG00000172936.12	3001.93	0.0858132	0.03736	0.00189511	0.0426812	MYD88
ENSG00000181778.4	48.3048	-0.238223	0.134964	0.00189216	0.0426812	TMEM252
ENSG00000089486.16	1974.66	-0.0705064	0.0286906	0.00189544	0.0426812	CDIP1
ENSG00000121068.13	4623.05	-0.143226	0.0738242	0.0018913	0.0426812	TBX2
ENSG00000135454.13	185.367	-0.181677	0.103959	0.00189986	0.0427372	B4GALNT1
ENSG00000225964.5	22.9262	0.245901	0.141388	0.00190207	0.0427434	NRIR
ENSG00000068831.18	2539.38	-0.121369	0.0581681	0.00190943	0.0427781	RASGRP2
ENSG00000129353.14	13513.4	-0.0790865	0.0332367	0.00190872	0.0427781	SLC44A2
ENSG00000267296.2	302.77	-0.159015	0.0875455	0.00190621	0.0427781	CEBPA-AS1
ENSG00000060339.13	5016.95	0.0548055	0.0207133	0.00192041	0.0429593	CCAR1
ENSG00000061656.9	76.1424	0.159158	0.0809039	0.0019214	0.0429593	SPAG4
ENSG00000015413.9	58.1668	0.0226317	0.0449964	0.00192469	0.0429892	DPEP1
ENSG00000135929.8	2614.61	0.150775	0.0791479	0.00193107	0.043028	CYP27A1
ENSG00000144810.15	1844.74	0.209858	0.125148	0.00193055	0.043028	COL8A1
ENSG00000165152.8	599.906	-0.114097	0.0541876	0.00193227	0.043028	TMEM246
ENSG00000240694.8	239.198	0.154077	0.0810186	0.00193741	0.0430751	PNMA2
ENSG00000159958.6	48.2035	0.269236	0.155589	0.00193828	0.0430751	TNFRSF13C
ENSG00000093167.17	3121.73	0.058829	0.0224832	0.00194464	0.0431296	LRRFIP2
ENSG00000130822.15	148.41	-0.298566	0.551014	0.0019439	0.0431296	PNCK
ENSG00000106034.17	2585.55	-0.134991	0.0692499	0.00195672	0.0432095	CPED1
ENSG00000168209.4	9363.47	0.209146	0.1169	0.00195499	0.0432095	DDIT4
ENSG00000137699.16	585.979	0.0232472	0.0456188	0.00195737	0.0432095	TRIM29
ENSG00000166598.14	29085.8	0.113953	0.0548747	0.00195506	0.0432095	HSP90B1
ENSG00000080031.9	77.3248	0.219949	0.123386	0.00195802	0.0432095	PTPRH
ENSG00000262406.2	51.1505	-0.0109767	0.0357206	0.00196839	0.0433705	MMP12
ENSG00000118156.12	117.039	-0.141416	0.071559	0.00196924	0.0433705	ZNF541
ENSG00000211598.2	123.086	0.0139476	0.0373941	0.00197843	0.0434429	IGKV4-1
ENSG00000197415.11	91.8809	0.302717	0.203126	0.00197797	0.0434429	VEPH1
ENSG00000183963.18	10659	-0.159061	0.0853644	0.00197677	0.0434429	SMTN
ENSG00000203867.7	555.631	-0.169529	0.0891551	0.00198356	0.0435124	RBM20
ENSG00000039537.13	1996.35	0.230559	0.139488	0.00198688	0.0435419	C6
ENSG00000279619.1	29.0912	-0.150031	0.0768677	0.00199005	0.043568	CTD-2527I21.5
ENSG00000185842.15	79.6539	0.146442	0.0788993	0.0020015	0.0437241	DNAH14
ENSG00000181085.14	16.0659	-0.287892	0.170196	0.00200311	0.0437241	MAPK15
ENSG00000159216.18	4120.1	0.182848	0.10232	0.00200233	0.0437241	RUNX1
ENSG00000105402.7	4079.4	-0.067164	0.0271644	0.00200514	0.0437251	NAPA
ENSG00000162711.16	371.92	0.182735	0.101797	0.00200803	0.0437449	NLRP3
ENSG00000231584.8	222.97	-0.0956237	0.0438128	0.0020106	0.0437577	FAHD2CP
ENSG00000058085.14	922.18	0.164428	0.0929209	0.00203299	0.0440645	LAMC2
ENSG00000065534.18	20718.2	-0.186765	0.10669	0.00203436	0.0440645	MYLK
ENSG00000147535.16	1365.64	0.0770308	0.0327215	0.00203423	0.0440645	PLPP5
ENSG00000176472.10	182.2	-0.126737	0.0640857	0.00202928	0.0440645	ZNF575
ENSG00000244274.7	3548.75	-0.122449	0.0618832	0.00203467	0.0440645	DBNDD2
ENSG00000079257.7	663.465	0.12496	0.0636682	0.00205166	0.0442589	LXN
ENSG00000185634.11	86.4332	-0.297912	0.266402	0.00204649	0.0442589	SHC4
ENSG00000135740.16	345.49	0.12531	0.0601859	0.00205134	0.0442589	SLC9A5
ENSG00000103187.7	6493.78	0.129104	0.0644596	0.00205011	0.0442589	COTL1
ENSG00000120694.19	3020.16	0.169174	0.0951683	0.00205474	0.0442822	HSPH1
ENSG00000139549.2	66.4078	-0.242779	0.163207	0.00205793	0.0443077	DHH
ENSG00000180182.10	2901.77	0.0550401	0.0209654	0.00206608	0.0444399	MED14
ENSG00000229167.1	12.0666	-0.192791	0.109965	0.00207348	0.0444723	RP11-73M7.1
ENSG00000163531.15	1914.45	-0.166817	0.0922598	0.00207363	0.0444723	NFASC
ENSG00000226409.2	30.7068	-0.329123	0.223218	0.00207228	0.0444723	RP11-735G4.1
ENSG00000164294.13	1417.72	0.136441	0.072769	0.00207744	0.0445108	GPX8
ENSG00000125967.16	1643.43	-0.0829228	0.0361805	0.00208296	0.0445858	NECAB3
ENSG00000110025.12	1628.29	-0.0786803	0.0339576	0.00209552	0.0447779	SNX15
ENSG00000178498.15	2211.23	-0.142672	0.0758978	0.00209599	0.0447779	DTX3
ENSG00000085465.12	503.894	0.139545	0.0683262	0.00210297	0.0448403	OVGP1
ENSG00000239857.6	60.3639	-0.106783	0.0508685	0.00210237	0.0448403	GET4
ENSG00000125962.14	661.059	0.0637141	0.0257196	0.00211179	0.0449851	ARMCX5
ENSG00000104936.17	5813.35	-0.10131	0.0473931	0.00211439	0.0449969	DMPK
ENSG00000125851.9	121.978	-0.283266	0.225764	0.00212014	0.045076	PCSK2
ENSG00000234235.1	22.5568	-0.273873	0.185624	0.00212388	0.045112	BOK-AS1
ENSG00000154237.12	2499.41	0.0728293	0.0303779	0.00213058	0.0451674	LRRK1
ENSG00000124429.17	66.8744	0.0188208	0.0409598	0.00213	0.0451674	POF1B
ENSG00000111331.12	2147.62	0.178566	0.105224	0.00214056	0.0453038	OAS3
ENSG00000140986.7	21.4304	-0.288577	0.226852	0.00214111	0.0453038	RPL3L
ENSG00000006634.7	317.495	0.089524	0.0398087	0.00215446	0.0455426	DBF4
ENSG00000231793.5	91.5806	-0.16244	0.0904649	0.00216921	0.0457668	DOC2GP
ENSG00000231119.2	15.9333	-0.193363	0.113898	0.00216905	0.0457668	RP4-569M23.2
ENSG00000182389.19	393.849	0.187602	0.108152	0.00217221	0.0457864	CACNB4
ENSG00000148120.16	2114.21	-0.11576	0.0583353	0.0021748	0.0457972	C9orf3
ENSG00000123427.16	932.221	0.0824378	0.0359344	0.00217746	0.0458096	METTL21B
ENSG00000237927.1	22.1394	0.264853	0.144378	0.00218259	0.0458204	RP3-393E18.2
ENSG00000124942.13	191389	-0.0822429	0.035964	0.00218404	0.0458204	AHNAK
ENSG00000260285.1	447.233	-0.126674	0.0651623	0.00218419	0.0458204	RP11-600F24.7
ENSG00000157399.14	12.38	-0.315362	0.245319	0.00218777	0.0458518	ARSE
ENSG00000171877.20	45.1719	0.271222	0.194504	0.0021925	0.0458639	FRMD5
ENSG00000204103.3	5631.48	0.127677	0.0656178	0.00219094	0.0458639	MAFB
ENSG00000107796.13	41518	-0.218811	0.141727	0.0022009	0.0459224	ACTA2
ENSG00000277156.1	10.6353	0.293773	0.179082	0.00219911	0.0459224	RP11-496I2.5
ENSG00000103642.11	1674.64	0.0953224	0.0428952	0.00220153	0.0459224	LACTB
ENSG00000115919.14	266.135	0.204966	0.11666	0.00221373	0.0461333	KYNU
ENSG00000169594.13	30.631	0.243982	0.161723	0.00223411	0.0465141	BNC1
ENSG00000138821.12	1626.3	0.149651	0.0813619	0.00225159	0.0467459	SLC39A8
ENSG00000112218.8	125.067	-0.17495	0.0945081	0.00224982	0.0467459	GPR63
ENSG00000104946.12	5119.83	-0.0719992	0.030535	0.00225087	0.0467459	TBC1D17
ENSG00000120334.15	278.295	0.0937072	0.042704	0.00225574	0.0467881	CENPL
ENSG00000173175.14	5070.81	-0.164393	0.0925138	0.0022615	0.0468441	ADCY5
ENSG00000101298.13	401.503	-0.132144	0.0678821	0.00226268	0.0468441	SNPH
ENSG00000196923.13	6831.01	-0.166581	0.0977575	0.00227353	0.0469905	PDLIM7
ENSG00000167004.12	13088	0.0855334	0.038524	0.00227401	0.0469905	PDIA3
ENSG00000133816.13	2165.15	-0.171678	0.0961982	0.00227826	0.0470343	MICAL2
ENSG00000173588.14	790.634	0.0818263	0.0365632	0.00228254	0.0470787	CEP83
ENSG00000151617.15	2291.56	-0.169068	0.101746	0.00229082	0.0472055	EDNRA
ENSG00000180777.13	11.3473	-0.0114665	0.0359938	0.00229704	0.0472895	ANKRD30B
ENSG00000258875.5	27.9813	0.165845	0.0900504	0.00231185	0.04755	CTD-2547L24.3
ENSG00000162814.10	14.1764	0.211306	0.133257	0.00233974	0.0475508	SPATA17
ENSG00000163376.11	49.9421	0.205797	0.118287	0.00231745	0.0475508	KBTBD8
ENSG00000114850.6	5882.13	0.0758807	0.0323726	0.0023232	0.0475508	SSR3
ENSG00000109220.10	908.059	0.0978595	0.0453951	0.00233771	0.0475508	CHIC2
ENSG00000106571.12	2505.06	0.094608	0.044306	0.00232603	0.0475508	GLI3
ENSG00000107779.13	2517.63	-0.0788375	0.0343505	0.00232196	0.0475508	BMPR1A
ENSG00000186766.7	55.932	-0.225858	0.136453	0.00232854	0.0475508	FOXI2
ENSG00000165905.17	20.0037	0.338511	0.232406	0.00233849	0.0475508	LARGE2
ENSG00000203485.12	14656.8	-0.0738871	0.0316418	0.00232675	0.0475508	INF2
ENSG00000184811.3	15979	-0.208138	0.127435	0.00231512	0.0475508	TUSC5
ENSG00000127445.13	2411.39	-0.0679566	0.0284146	0.00233133	0.0475508	PIN1
ENSG00000273654.1	55.3482	0.157109	0.084362	0.00233097	0.0475508	CTB-52I2.4
ENSG00000276223.1	28.6996	0.21681	0.13748	0.00233987	0.0475508	RP4-781B1.5
ENSG00000067601.7	109.509	-0.0921615	0.0423422	0.00234389	0.0475887	PMS2P4
ENSG00000082996.19	4221.66	0.0564542	0.0221861	0.00234809	0.0476257	RNF13
ENSG00000135253.13	311.268	0.21028	0.124151	0.00235002	0.0476257	KCP
ENSG00000104435.13	525.629	0.351801	0.221305	0.00235372	0.0476569	STMN2
ENSG00000115361.7	859.015	-0.151923	0.0852204	0.00236483	0.047786	ACADL
ENSG00000149124.10	553.757	-0.263558	0.174792	0.00236847	0.047786	GLYAT
ENSG00000185347.17	532.521	-0.136691	0.0765907	0.00236569	0.047786	C14orf80
ENSG00000274849.1	14.4693	0.239139	0.13792	0.00236875	0.047786	RP11-49I11.4
ENSG00000233382.6	93.4456	-0.103605	0.0512194	0.0023735	0.0478382	NKAPP1
ENSG00000170142.11	3351.12	0.0534249	0.0206415	0.00238076	0.0478535	UBE2E1
ENSG00000246985.7	266.225	0.139806	0.0714656	0.00237829	0.0478535	SOCS2-AS1
ENSG00000082397.17	6541.35	0.106485	0.0511533	0.00237896	0.0478535	EPB41L3
ENSG00000273258.1	7.533	-0.249013	0.169323	0.00238646	0.0479244	RP11-394I13.3
ENSG00000253967.1	11.377	-0.0157887	0.0386725	0.0023911	0.0479672	RP11-333A23.4
ENSG00000275734.1	9.48684	0.186426	0.11506	0.00239293	0.0479672	RP11-368I7.6
ENSG00000198722.14	3861.56	-0.0719545	0.0306649	0.0023956	0.0479772	UNC13B
ENSG00000159450.12	272.657	-0.0176163	0.0399721	0.00240367	0.0480517	TCHH
ENSG00000133131.14	1663.12	0.074997	0.032534	0.00240307	0.0480517	MORC4
ENSG00000225216.6	7.9861	-0.242504	0.164904	0.00241731	0.04815	AC007362.3
ENSG00000149257.13	11159.3	0.137743	0.0765402	0.00241615	0.04815	SERPINH1
ENSG00000175267.14	52.4856	0.17688	0.102979	0.00241307	0.04815	VWA3A
ENSG00000160336.14	1047.31	0.0784838	0.0346711	0.00241345	0.04815	ZNF761
ENSG00000104312.7	985.719	0.0841892	0.0372344	0.00242199	0.0481564	RIPK2
ENSG00000124164.15	3086.04	-0.0635407	0.0260967	0.00242034	0.0481564	VAPB
ENSG00000226833.5	104.427	-0.192607	0.118342	0.00243135	0.0482202	AC097724.3
ENSG00000114446.4	1731.11	0.0719215	0.03045	0.00243175	0.0482202	IFT57
ENSG00000281344.1	95.3455	0.158036	0.0879548	0.00242854	0.0482202	HELLPAR
ENSG00000151287.16	366.862	0.0913213	0.0421547	0.00244449	0.0484294	TEX30
ENSG00000018625.14	9453.93	-0.191533	0.110191	0.00245156	0.048526	ATP1A2
ENSG00000073737.16	678.438	0.24866	0.157182	0.00245396	0.0485299	DHRS9
ENSG00000086967.9	60.234	-0.324334	0.317879	0.00245792	0.0485648	MYBPC2
ENSG00000149212.11	3310.25	0.116587	0.0577312	0.00246701	0.0486574	SESN3
ENSG00000111319.12	364.416	0.182411	0.102776	0.00246558	0.0486574	SCNN1A
ENSG00000256812.1	18.2162	0.296905	0.300334	0.00248007	0.0488714	CAPNS2
ENSG00000143457.10	1345.26	0.0639555	0.0264202	0.00248296	0.0488846	GOLPH3L
ENSG00000185101.12	142.376	0.177972	0.107779	0.00248644	0.0489096	ANO9
ENSG00000204065.2	8.78119	0.294562	0.219508	0.00249381	0.0490109	TCEAL5
ENSG00000196083.9	666.859	0.123145	0.0633844	0.00250528	0.0491218	IL1RAP
ENSG00000146197.8	659.15	-0.0160635	0.0387613	0.00250413	0.0491218	SCUBE3
ENSG00000281769.1	583.63	-0.201033	0.145022	0.00250612	0.0491218	LINC01230
ENSG00000167614.13	119.362	-0.273773	0.207574	0.00251401	0.0492317	TTYH1
ENSG00000101109.11	2556.25	0.0616605	0.0248722	0.00251619	0.0492317	STK4
ENSG00000112812.15	11.9854	0.303454	0.231012	0.00252947	0.049427	PRSS16
ENSG00000149634.4	72.7848	0.15279	0.0849387	0.00253064	0.049427	SPATA25
ENSG00000281756.1	9.58378	0.222549	0.148139	0.0025365	0.0494975	C2-AS1
ENSG00000126709.14	2606.97	0.171504	0.108363	0.00254229	0.0495231	IFI6
ENSG00000151917.17	149.178	0.212104	0.140543	0.00254079	0.0495231	BEND6
ENSG00000239332.5	82.9682	0.141389	0.0780356	0.00255974	0.0496878	LINC01119
ENSG00000177042.14	1384.99	-0.0961115	0.0467192	0.00255956	0.0496878	TMEM80
ENSG00000140939.14	2195.41	-0.0984403	0.0481374	0.0025586	0.0496878	NOL3
ENSG00000197565.15	1068.56	-0.222997	0.152789	0.00255335	0.0496878	COL4A6
ENSG00000138018.17	1520.79	0.0875636	0.0398039	0.00256979	0.049796	SELENOI
ENSG00000263065.1	12.7143	-0.26693	0.230617	0.00256983	0.049796	AF001548.6

### Sheet: S3
Supplemental Table 3: GO terms relating to SAT DEGs associated with DM
source	term_name	term_id	highlighted	adjusted_p_value	negative_log10_of_adjusted_p_value	term_size	query_size	intersection_size	effective_domain_size	intersections
GO:CC	cell periphery	GO:0071944	TRUE	2.42733e-21	20.6149	6347	937	411	22149	ENSG00000148408,ENSG00000167656,ENSG00000169469,ENSG00000133710,ENSG00000183166,ENSG00000133048,ENSG00000169174,ENSG00000004846,ENSG00000137440,ENSG00000121904,ENSG00000211949,ENSG00000162551,ENSG00000016602,ENSG00000101680,ENSG00000165548,ENSG00000125730,ENSG00000076344,ENSG00000124102,ENSG00000108821,ENSG00000135052,ENSG00000196876,ENSG00000158887,ENSG00000153707,ENSG00000165409,ENSG00000088386,ENSG00000215018,ENSG00000074410,ENSG00000126458,ENSG00000132698,ENSG00000211893,ENSG00000206579,ENSG00000065618,ENSG00000094755,ENSG00000242173,ENSG00000136052,ENSG00000115884,ENSG00000128242,ENSG00000258947,ENSG00000211662,ENSG00000164692,ENSG00000004864,ENSG00000105427,ENSG00000265190,ENSG00000092758,ENSG00000211644,ENSG00000184454,ENSG00000122547,ENSG00000070882,ENSG00000100985,ENSG00000140519,ENSG00000164128,ENSG00000109158,ENSG00000143502,ENSG00000145349,ENSG00000204262,ENSG00000188910,ENSG00000154556,ENSG00000163359,ENSG00000211679,ENSG00000165272,ENSG00000112655,ENSG00000107295,ENSG00000166128,ENSG00000176788,ENSG00000111816,ENSG00000060718,ENSG00000137575,ENSG00000137975,ENSG00000165474,ENSG00000198910,ENSG00000211964,ENSG00000108405,ENSG00000183695,ENSG00000162493,ENSG00000137076,ENSG00000101335,ENSG00000115963,ENSG00000082482,ENSG00000143387,ENSG00000120729,ENSG00000177301,ENSG00000143297,ENSG00000115155,ENSG00000143322,ENSG00000175785,ENSG00000010017,ENSG00000142583,ENSG00000104687,ENSG00000054356,ENSG00000182795,ENSG00000158528,ENSG00000158856,ENSG00000187244,ENSG00000135750,ENSG00000169330,ENSG00000266964,ENSG00000105369,ENSG00000169241,ENSG00000150672,ENSG00000240771,ENSG00000143473,ENSG00000131409,ENSG00000100156,ENSG00000124466,ENSG00000243156,ENSG00000117122,ENSG00000106333,ENSG00000139182,ENSG00000087245,ENSG00000174564,ENSG00000153303,ENSG00000163661,ENSG00000131037,ENSG00000133110,ENSG00000006638,ENSG00000179915,ENSG00000173110,ENSG00000074527,ENSG00000149596,ENSG00000167711,ENSG00000135919,ENSG00000159166,ENSG00000179913,ENSG00000130037,ENSG00000139329,ENSG00000116191,ENSG00000169282,ENSG00000102385,ENSG00000148842,ENSG00000244116,ENSG00000087274,ENSG00000163814,ENSG00000117013,ENSG00000081052,ENSG00000153071,ENSG00000197635,ENSG00000099889,ENSG00000170786,ENSG00000103811,ENSG00000243364,ENSG00000012171,ENSG00000170075,ENSG00000154639,ENSG00000186479,ENSG00000004139,ENSG00000166333,ENSG00000146090,ENSG00000070081,ENSG00000178188,ENSG00000115594,ENSG00000166165,ENSG00000145423,ENSG00000180773,ENSG00000147416,ENSG00000160932,ENSG00000170581,ENSG00000006016,ENSG00000175130,ENSG00000183783,ENSG00000196924,ENSG00000139211,ENSG00000197506,ENSG00000244437,ENSG00000196557,ENSG00000239855,ENSG00000090006,ENSG00000114573,ENSG00000204843,ENSG00000112186,ENSG00000016402,ENSG00000211895,ENSG00000198947,ENSG00000076706,ENSG00000164764,ENSG00000101294,ENSG00000152092,ENSG00000168314,ENSG00000116489,ENSG00000184261,ENSG00000145936,ENSG00000129682,ENSG00000056736,ENSG00000067840,ENSG00000095383,ENSG00000148948,ENSG00000164007,ENSG00000211896,ENSG00000242371,ENSG00000119147,ENSG00000185565,ENSG00000113805,ENSG00000157551,ENSG00000197879,ENSG00000114529,ENSG00000017427,ENSG00000134853,ENSG00000163517,ENSG00000143867,ENSG00000128591,ENSG00000135424,ENSG00000154856,ENSG00000154330,ENSG00000179051,ENSG00000123843,ENSG00000137673,ENSG00000177469,ENSG00000101213,ENSG00000055955,ENSG00000148848,ENSG00000150471,ENSG00000144596,ENSG00000146242,ENSG00000169031,ENSG00000140450,ENSG00000203722,ENSG00000074181,ENSG00000173402,ENSG00000136720,ENSG00000130635,ENSG00000149527,ENSG00000020181,ENSG00000169035,ENSG00000163873,ENSG00000110852,ENSG00000131242,ENSG00000103496,ENSG00000038427,ENSG00000169247,ENSG00000211945,ENSG00000133083,ENSG00000143199,ENSG00000072163,ENSG00000198929,ENSG00000116141,ENSG00000177103,ENSG00000008300,ENSG00000162738,ENSG00000136379,ENSG00000133026,ENSG00000017483,ENSG00000173193,ENSG00000145506,ENSG00000189280,ENSG00000151292,ENSG00000182010,ENSG00000103710,ENSG00000117385,ENSG00000114812,ENSG00000044574,ENSG00000140937,ENSG00000104432,ENSG00000115041,ENSG00000184160,ENSG00000168542,ENSG00000155097,ENSG00000095637,ENSG00000237515,ENSG00000181467,ENSG00000136689,ENSG00000136541,ENSG00000104267,ENSG00000185761,ENSG00000140538,ENSG00000182749,ENSG00000178015,ENSG00000100558,ENSG00000080573,ENSG00000196218,ENSG00000060709,ENSG00000141655,ENSG00000211597,ENSG00000105227,ENSG00000157483,ENSG00000131471,ENSG00000169118,ENSG00000276547,ENSG00000101825,ENSG00000164129,ENSG00000130513,ENSG00000140254,ENSG00000186891,ENSG00000092295,ENSG00000122224,ENSG00000112796,ENSG00000163069,ENSG00000070182,ENSG00000068383,ENSG00000134470,ENSG00000174233,ENSG00000110911,ENSG00000086062,ENSG00000185436,ENSG00000110047,ENSG00000161929,ENSG00000126861,ENSG00000151692,ENSG00000043462,ENSG00000184292,ENSG00000074695,ENSG00000135835,ENSG00000115598,ENSG00000136546,ENSG00000138823,ENSG00000138771,ENSG00000096063,ENSG00000127946,ENSG00000204882,ENSG00000182533,ENSG00000144406,ENSG00000186298,ENSG00000171747,ENSG00000130402,ENSG00000136026,ENSG00000165379,ENSG00000115306,ENSG00000139988,ENSG00000142798,ENSG00000055118,ENSG00000008710,ENSG00000145685,ENSG00000147036,ENSG00000065357,ENSG00000135597,ENSG00000157570,ENSG00000140807,ENSG00000156140,ENSG00000110492,ENSG00000243238,ENSG00000101400,ENSG00000096696,ENSG00000134215,ENSG00000112394,ENSG00000168918,ENSG00000164841,ENSG00000114520,ENSG00000118600,ENSG00000146013,ENSG00000091986,ENSG00000113282,ENSG00000104332,ENSG00000170425,ENSG00000186868,ENSG00000133107,ENSG00000140416,ENSG00000168067,ENSG00000224373,ENSG00000138759,ENSG00000243414,ENSG00000278196,ENSG00000271605,ENSG00000072840,ENSG00000142677,ENSG00000078098,ENSG00000164305,ENSG00000139998,ENSG00000091317,ENSG00000151693,ENSG00000103855,ENSG00000129038,ENSG00000125868,ENSG00000168961,ENSG00000172936,ENSG00000068831,ENSG00000129353,ENSG00000015413,ENSG00000144810,ENSG00000159958,ENSG00000166598,ENSG00000080031,ENSG00000262406,ENSG00000211598,ENSG00000197415,ENSG00000039537,ENSG00000105402,ENSG00000058085,ENSG00000065534,ENSG00000147535,ENSG00000185634,ENSG00000135740,ENSG00000103187,ENSG00000139549,ENSG00000163531,ENSG00000110025,ENSG00000085465,ENSG00000104936,ENSG00000111331,ENSG00000182389,ENSG00000124942,ENSG00000107796,ENSG00000138821,ENSG00000112218,ENSG00000173175,ENSG00000151617,ENSG00000109220,ENSG00000107779,ENSG00000184811,ENSG00000082397,ENSG00000198722,ENSG00000159450,ENSG00000149257,ENSG00000104312,ENSG00000124164,ENSG00000018625,ENSG00000111319,ENSG00000256812,ENSG00000185101,ENSG00000196083,ENSG00000146197,ENSG00000167614,ENSG00000126709,ENSG00000197565
GO:BP	developmental process	GO:0032502	TRUE	1.93895e-19	18.7124	6553	883	412	21026	ENSG00000170423,ENSG00000167656,ENSG00000169469,ENSG00000133710,ENSG00000166396,ENSG00000133048,ENSG00000169174,ENSG00000004846,ENSG00000137440,ENSG00000121904,ENSG00000162551,ENSG00000171951,ENSG00000145819,ENSG00000101680,ENSG00000125730,ENSG00000154227,ENSG00000118557,ENSG00000108821,ENSG00000196876,ENSG00000158887,ENSG00000153707,ENSG00000179922,ENSG00000165409,ENSG00000277586,ENSG00000110693,ENSG00000116990,ENSG00000167749,ENSG00000088002,ENSG00000153902,ENSG00000126458,ENSG00000132698,ENSG00000163331,ENSG00000206579,ENSG00000065618,ENSG00000242173,ENSG00000115884,ENSG00000069482,ENSG00000128242,ENSG00000258947,ENSG00000165512,ENSG00000162849,ENSG00000164692,ENSG00000105427,ENSG00000122870,ENSG00000076826,ENSG00000151468,ENSG00000163346,ENSG00000184454,ENSG00000272573,ENSG00000100985,ENSG00000140519,ENSG00000171476,ENSG00000164128,ENSG00000109158,ENSG00000106683,ENSG00000204262,ENSG00000101605,ENSG00000137843,ENSG00000124766,ENSG00000141376,ENSG00000188910,ENSG00000135250,ENSG00000154556,ENSG00000163359,ENSG00000130783,ENSG00000165272,ENSG00000120057,ENSG00000112655,ENSG00000107295,ENSG00000176788,ENSG00000111816,ENSG00000147889,ENSG00000057252,ENSG00000111203,ENSG00000179772,ENSG00000060718,ENSG00000137575,ENSG00000165474,ENSG00000150281,ENSG00000198910,ENSG00000162493,ENSG00000101335,ENSG00000197256,ENSG00000082482,ENSG00000143387,ENSG00000120729,ENSG00000177301,ENSG00000143322,ENSG00000172071,ENSG00000119866,ENSG00000095777,ENSG00000054356,ENSG00000158528,ENSG00000166091,ENSG00000158856,ENSG00000157856,ENSG00000169330,ENSG00000105369,ENSG00000240771,ENSG00000143473,ENSG00000131409,ENSG00000188290,ENSG00000117122,ENSG00000139182,ENSG00000087245,ENSG00000145491,ENSG00000025156,ENSG00000163661,ENSG00000133110,ENSG00000006638,ENSG00000103260,ENSG00000179915,ENSG00000119698,ENSG00000074527,ENSG00000149596,ENSG00000167711,ENSG00000135919,ENSG00000109832,ENSG00000152785,ENSG00000172724,ENSG00000133101,ENSG00000102385,ENSG00000167363,ENSG00000087274,ENSG00000117013,ENSG00000081052,ENSG00000153071,ENSG00000112183,ENSG00000242689,ENSG00000151640,ENSG00000103811,ENSG00000243364,ENSG00000174842,ENSG00000125844,ENSG00000012171,ENSG00000170075,ENSG00000154639,ENSG00000004139,ENSG00000166333,ENSG00000157613,ENSG00000170442,ENSG00000103197,ENSG00000151148,ENSG00000166165,ENSG00000145423,ENSG00000147416,ENSG00000170581,ENSG00000137265,ENSG00000006016,ENSG00000175130,ENSG00000117139,ENSG00000196924,ENSG00000139211,ENSG00000196557,ENSG00000114573,ENSG00000204843,ENSG00000112186,ENSG00000198947,ENSG00000076706,ENSG00000142279,ENSG00000101294,ENSG00000152092,ENSG00000168314,ENSG00000102802,ENSG00000166741,ENSG00000174705,ENSG00000135127,ENSG00000165795,ENSG00000159176,ENSG00000137941,ENSG00000129682,ENSG00000131095,ENSG00000148948,ENSG00000164007,ENSG00000119147,ENSG00000185565,ENSG00000048540,ENSG00000017427,ENSG00000183688,ENSG00000112773,ENSG00000134853,ENSG00000163517,ENSG00000004487,ENSG00000143867,ENSG00000135547,ENSG00000128591,ENSG00000135424,ENSG00000154856,ENSG00000248099,ENSG00000120149,ENSG00000154330,ENSG00000101213,ENSG00000134283,ENSG00000148848,ENSG00000185189,ENSG00000150471,ENSG00000146242,ENSG00000181409,ENSG00000070388,ENSG00000169031,ENSG00000109705,ENSG00000110777,ENSG00000115468,ENSG00000177045,ENSG00000002745,ENSG00000074181,ENSG00000186174,ENSG00000184254,ENSG00000173402,ENSG00000104044,ENSG00000166831,ENSG00000136720,ENSG00000130635,ENSG00000069535,ENSG00000020181,ENSG00000169035,ENSG00000038427,ENSG00000133392,ENSG00000169247,ENSG00000169592,ENSG00000109501,ENSG00000124813,ENSG00000133083,ENSG00000071909,ENSG00000142611,ENSG00000143199,ENSG00000072163,ENSG00000129535,ENSG00000116141,ENSG00000171310,ENSG00000177103,ENSG00000253368,ENSG00000008300,ENSG00000163431,ENSG00000162738,ENSG00000133026,ENSG00000115459,ENSG00000183291,ENSG00000189280,ENSG00000049860,ENSG00000182010,ENSG00000169410,ENSG00000117385,ENSG00000171368,ENSG00000044574,ENSG00000036473,ENSG00000140937,ENSG00000104432,ENSG00000184160,ENSG00000168878,ENSG00000168542,ENSG00000155097,ENSG00000170921,ENSG00000136689,ENSG00000136541,ENSG00000198353,ENSG00000101230,ENSG00000104267,ENSG00000100242,ENSG00000140538,ENSG00000182749,ENSG00000080573,ENSG00000082196,ENSG00000196218,ENSG00000171150,ENSG00000172977,ENSG00000141655,ENSG00000021300,ENSG00000168234,ENSG00000105227,ENSG00000157483,ENSG00000100628,ENSG00000276547,ENSG00000244687,ENSG00000164129,ENSG00000109814,ENSG00000112130,ENSG00000130513,ENSG00000069956,ENSG00000140254,ENSG00000092295,ENSG00000122224,ENSG00000163430,ENSG00000163069,ENSG00000134470,ENSG00000174233,ENSG00000100219,ENSG00000110911,ENSG00000180694,ENSG00000086062,ENSG00000058262,ENSG00000118526,ENSG00000110047,ENSG00000126861,ENSG00000184292,ENSG00000153531,ENSG00000067955,ENSG00000073282,ENSG00000115598,ENSG00000104413,ENSG00000138771,ENSG00000096063,ENSG00000127946,ENSG00000182533,ENSG00000186298,ENSG00000158955,ENSG00000172175,ENSG00000245848,ENSG00000155966,ENSG00000130402,ENSG00000165379,ENSG00000115306,ENSG00000151923,ENSG00000103089,ENSG00000139970,ENSG00000142798,ENSG00000113722,ENSG00000008710,ENSG00000145685,ENSG00000157570,ENSG00000111335,ENSG00000180209,ENSG00000140807,ENSG00000156140,ENSG00000110492,ENSG00000187140,ENSG00000096696,ENSG00000128590,ENSG00000134215,ENSG00000168918,ENSG00000101115,ENSG00000175793,ENSG00000146013,ENSG00000176928,ENSG00000104332,ENSG00000186868,ENSG00000133107,ENSG00000197930,ENSG00000140416,ENSG00000244617,ENSG00000153936,ENSG00000172046,ENSG00000138759,ENSG00000102393,ENSG00000102038,ENSG00000101443,ENSG00000072840,ENSG00000187210,ENSG00000185652,ENSG00000141756,ENSG00000078098,ENSG00000164305,ENSG00000112406,ENSG00000166794,ENSG00000129038,ENSG00000168961,ENSG00000172936,ENSG00000121068,ENSG00000135454,ENSG00000061656,ENSG00000144810,ENSG00000168209,ENSG00000262406,ENSG00000118156,ENSG00000183963,ENSG00000203867,ENSG00000039537,ENSG00000159216,ENSG00000105402,ENSG00000162711,ENSG00000058085,ENSG00000065534,ENSG00000185634,ENSG00000139549,ENSG00000180182,ENSG00000163531,ENSG00000104936,ENSG00000125851,ENSG00000154237,ENSG00000124429,ENSG00000140986,ENSG00000182389,ENSG00000157399,ENSG00000204103,ENSG00000107796,ENSG00000169594,ENSG00000101298,ENSG00000196923,ENSG00000133816,ENSG00000151617,ENSG00000163376,ENSG00000106571,ENSG00000107779,ENSG00000186766,ENSG00000203485,ENSG00000127445,ENSG00000135253,ENSG00000104435,ENSG00000082397,ENSG00000159450,ENSG00000149257,ENSG00000104312,ENSG00000114446,ENSG00000018625,ENSG00000073737,ENSG00000086967,ENSG00000196083,ENSG00000146197,ENSG00000101109,ENSG00000149634,ENSG00000151917,ENSG00000138018
GO:MF	protein binding	GO:0005515	TRUE	1.47668e-12	11.8307	15123	918	783	20246	ENSG00000148408,ENSG00000170423,ENSG00000167656,ENSG00000189334,ENSG00000133710,ENSG00000183166,ENSG00000188505,ENSG00000133048,ENSG00000169174,ENSG00000154319,ENSG00000137440,ENSG00000147647,ENSG00000132465,ENSG00000171951,ENSG00000145819,ENSG00000151715,ENSG00000101680,ENSG00000135116,ENSG00000244607,ENSG00000147724,ENSG00000221955,ENSG00000125730,ENSG00000010282,ENSG00000076344,ENSG00000153446,ENSG00000154227,ENSG00000108821,ENSG00000135052,ENSG00000196876,ENSG00000153707,ENSG00000179922,ENSG00000006555,ENSG00000165409,ENSG00000277586,ENSG00000126822,ENSG00000166922,ENSG00000110693,ENSG00000116990,ENSG00000016391,ENSG00000167749,ENSG00000088002,ENSG00000177054,ENSG00000153902,ENSG00000126458,ENSG00000132698,ENSG00000211893,ENSG00000154548,ENSG00000163331,ENSG00000065618,ENSG00000182326,ENSG00000242173,ENSG00000102445,ENSG00000128510,ENSG00000136052,ENSG00000115884,ENSG00000069482,ENSG00000258947,ENSG00000165512,ENSG00000162849,ENSG00000206560,ENSG00000164692,ENSG00000118402,ENSG00000004864,ENSG00000105427,ENSG00000265190,ENSG00000122870,ENSG00000092758,ENSG00000076826,ENSG00000079308,ENSG00000176142,ENSG00000123352,ENSG00000163346,ENSG00000163141,ENSG00000122547,ENSG00000070882,ENSG00000100985,ENSG00000030419,ENSG00000140519,ENSG00000171476,ENSG00000164128,ENSG00000143502,ENSG00000106683,ENSG00000099958,ENSG00000145349,ENSG00000166278,ENSG00000204262,ENSG00000101605,ENSG00000137843,ENSG00000124766,ENSG00000141376,ENSG00000188910,ENSG00000135250,ENSG00000154556,ENSG00000163359,ENSG00000198074,ENSG00000130783,ENSG00000176903,ENSG00000108309,ENSG00000183570,ENSG00000165272,ENSG00000120057,ENSG00000112655,ENSG00000107295,ENSG00000166128,ENSG00000176788,ENSG00000111816,ENSG00000147889,ENSG00000057252,ENSG00000167311,ENSG00000111203,ENSG00000139194,ENSG00000137575,ENSG00000165474,ENSG00000150281,ENSG00000198910,ENSG00000125648,ENSG00000116667,ENSG00000108405,ENSG00000162493,ENSG00000137076,ENSG00000051108,ENSG00000133466,ENSG00000101335,ENSG00000197256,ENSG00000115963,ENSG00000082482,ENSG00000143387,ENSG00000120729,ENSG00000053702,ENSG00000177301,ENSG00000143297,ENSG00000079931,ENSG00000143322,ENSG00000172071,ENSG00000119866,ENSG00000095777,ENSG00000010017,ENSG00000198373,ENSG00000142583,ENSG00000168427,ENSG00000109625,ENSG00000054356,ENSG00000182795,ENSG00000181458,ENSG00000158528,ENSG00000166091,ENSG00000158856,ENSG00000187244,ENSG00000157856,ENSG00000063438,ENSG00000134548,ENSG00000117480,ENSG00000135750,ENSG00000169330,ENSG00000182208,ENSG00000266964,ENSG00000105369,ENSG00000169241,ENSG00000150672,ENSG00000008324,ENSG00000143473,ENSG00000131409,ENSG00000124466,ENSG00000188290,ENSG00000243156,ENSG00000117122,ENSG00000180198,ENSG00000149380,ENSG00000106333,ENSG00000139182,ENSG00000087245,ENSG00000174564,ENSG00000153303,ENSG00000145491,ENSG00000126091,ENSG00000159202,ENSG00000025156,ENSG00000163661,ENSG00000182310,ENSG00000131037,ENSG00000133110,ENSG00000006638,ENSG00000168453,ENSG00000141753,ENSG00000103260,ENSG00000179915,ENSG00000133805,ENSG00000119698,ENSG00000173110,ENSG00000132773,ENSG00000166130,ENSG00000074527,ENSG00000149596,ENSG00000167711,ENSG00000135919,ENSG00000159166,ENSG00000109832,ENSG00000130037,ENSG00000242259,ENSG00000174099,ENSG00000139329,ENSG00000152785,ENSG00000172724,ENSG00000116191,ENSG00000133101,ENSG00000187942,ENSG00000169282,ENSG00000102385,ENSG00000132357,ENSG00000087274,ENSG00000169184,ENSG00000163814,ENSG00000117013,ENSG00000183486,ENSG00000153071,ENSG00000136048,ENSG00000197635,ENSG00000112183,ENSG00000242689,ENSG00000118729,ENSG00000099889,ENSG00000137965,ENSG00000170786,ENSG00000151640,ENSG00000103811,ENSG00000243364,ENSG00000122884,ENSG00000127743,ENSG00000174842,ENSG00000125844,ENSG00000078687,ENSG00000163479,ENSG00000151224,ENSG00000012171,ENSG00000164694,ENSG00000170075,ENSG00000196935,ENSG00000198856,ENSG00000108039,ENSG00000154639,ENSG00000145916,ENSG00000004139,ENSG00000166333,ENSG00000133030,ENSG00000157613,ENSG00000170442,ENSG00000103197,ENSG00000070081,ENSG00000151148,ENSG00000178188,ENSG00000130176,ENSG00000077157,ENSG00000170006,ENSG00000115594,ENSG00000166165,ENSG00000145423,ENSG00000147416,ENSG00000160932,ENSG00000170581,ENSG00000115828,ENSG00000137265,ENSG00000153814,ENSG00000006016,ENSG00000168517,ENSG00000175130,ENSG00000183783,ENSG00000145428,ENSG00000117139,ENSG00000122565,ENSG00000196924,ENSG00000139211,ENSG00000108312,ENSG00000214595,ENSG00000170035,ENSG00000197506,ENSG00000183742,ENSG00000213927,ENSG00000196557,ENSG00000212864,ENSG00000090006,ENSG00000258713,ENSG00000114573,ENSG00000204843,ENSG00000112186,ENSG00000016402,ENSG00000211895,ENSG00000198947,ENSG00000076706,ENSG00000142279,ENSG00000101294,ENSG00000152092,ENSG00000168314,ENSG00000102802,ENSG00000133135,ENSG00000116489,ENSG00000107902,ENSG00000174282,ENSG00000174705,ENSG00000135127,ENSG00000198467,ENSG00000165795,ENSG00000159176,ENSG00000160959,ENSG00000137941,ENSG00000234438,ENSG00000145936,ENSG00000015676,ENSG00000184545,ENSG00000129682,ENSG00000056736,ENSG00000067840,ENSG00000095383,ENSG00000131095,ENSG00000148948,ENSG00000164007,ENSG00000211896,ENSG00000196937,ENSG00000119147,ENSG00000185565,ENSG00000104549,ENSG00000113805,ENSG00000157551,ENSG00000106080,ENSG00000048540,ENSG00000197879,ENSG00000114529,ENSG00000017427,ENSG00000185739,ENSG00000183688,ENSG00000112773,ENSG00000134853,ENSG00000163517,ENSG00000004487,ENSG00000135547,ENSG00000128591,ENSG00000135424,ENSG00000154856,ENSG00000248099,ENSG00000185437,ENSG00000112079,ENSG00000120149,ENSG00000135185,ENSG00000157778,ENSG00000179051,ENSG00000239887,ENSG00000123843,ENSG00000173221,ENSG00000137673,ENSG00000177469,ENSG00000101213,ENSG00000055955,ENSG00000134283,ENSG00000148848,ENSG00000185189,ENSG00000150471,ENSG00000006432,ENSG00000144596,ENSG00000146242,ENSG00000181409,ENSG00000183010,ENSG00000070388,ENSG00000169031,ENSG00000109705,ENSG00000164116,ENSG00000110777,ENSG00000140450,ENSG00000177045,ENSG00000171940,ENSG00000203722,ENSG00000002745,ENSG00000074181,ENSG00000151689,ENSG00000168246,ENSG00000186174,ENSG00000184254,ENSG00000173402,ENSG00000104044,ENSG00000175662,ENSG00000167182,ENSG00000186416,ENSG00000198876,ENSG00000166831,ENSG00000136720,ENSG00000130635,ENSG00000069535,ENSG00000203685,ENSG00000020181,ENSG00000110852,ENSG00000131242,ENSG00000066697,ENSG00000103496,ENSG00000038427,ENSG00000133392,ENSG00000121057,ENSG00000169247,ENSG00000169592,ENSG00000153250,ENSG00000109501,ENSG00000047365,ENSG00000011260,ENSG00000124813,ENSG00000133083,ENSG00000071909,ENSG00000110237,ENSG00000142611,ENSG00000143199,ENSG00000072163,ENSG00000129535,ENSG00000198929,ENSG00000116141,ENSG00000177103,ENSG00000008300,ENSG00000163431,ENSG00000162738,ENSG00000136379,ENSG00000133026,ENSG00000116337,ENSG00000115459,ENSG00000173193,ENSG00000183291,ENSG00000145506,ENSG00000205362,ENSG00000189280,ENSG00000243284,ENSG00000049860,ENSG00000151292,ENSG00000146278,ENSG00000163584,ENSG00000182308,ENSG00000164929,ENSG00000174516,ENSG00000169410,ENSG00000177426,ENSG00000103710,ENSG00000117385,ENSG00000114812,ENSG00000171368,ENSG00000044574,ENSG00000113643,ENSG00000036473,ENSG00000140937,ENSG00000162630,ENSG00000104432,ENSG00000115041,ENSG00000184160,ENSG00000186141,ENSG00000089157,ENSG00000168878,ENSG00000168542,ENSG00000155097,ENSG00000165140,ENSG00000148187,ENSG00000095637,ENSG00000237515,ENSG00000256223,ENSG00000181467,ENSG00000170921,ENSG00000132274,ENSG00000136689,ENSG00000136541,ENSG00000134109,ENSG00000164574,ENSG00000084444,ENSG00000101639,ENSG00000161618,ENSG00000022556,ENSG00000198353,ENSG00000138617,ENSG00000196407,ENSG00000104267,ENSG00000185761,ENSG00000100242,ENSG00000140538,ENSG00000197006,ENSG00000105355,ENSG00000182749,ENSG00000124713,ENSG00000070526,ENSG00000101638,ENSG00000080573,ENSG00000184260,ENSG00000168259,ENSG00000174460,ENSG00000082196,ENSG00000196218,ENSG00000171150,ENSG00000172977,ENSG00000060709,ENSG00000141655,ENSG00000198326,ENSG00000067167,ENSG00000021300,ENSG00000168234,ENSG00000129250,ENSG00000105227,ENSG00000147874,ENSG00000157483,ENSG00000100628,ENSG00000131471,ENSG00000203814,ENSG00000169118,ENSG00000244687,ENSG00000163564,ENSG00000101825,ENSG00000235098,ENSG00000109814,ENSG00000112130,ENSG00000205358,ENSG00000130513,ENSG00000241935,ENSG00000069956,ENSG00000140254,ENSG00000145029,ENSG00000186891,ENSG00000175946,ENSG00000025772,ENSG00000092295,ENSG00000122224,ENSG00000163430,ENSG00000083123,ENSG00000066777,ENSG00000198853,ENSG00000163069,ENSG00000070182,ENSG00000068383,ENSG00000134470,ENSG00000174233,ENSG00000100219,ENSG00000110911,ENSG00000145782,ENSG00000167105,ENSG00000204634,ENSG00000086062,ENSG00000115368,ENSG00000182827,ENSG00000185436,ENSG00000058262,ENSG00000242114,ENSG00000169093,ENSG00000118526,ENSG00000110047,ENSG00000161929,ENSG00000126861,ENSG00000151692,ENSG00000043462,ENSG00000184292,ENSG00000138028,ENSG00000170522,ENSG00000067955,ENSG00000101161,ENSG00000073282,ENSG00000074695,ENSG00000099377,ENSG00000135835,ENSG00000136546,ENSG00000104413,ENSG00000138823,ENSG00000073331,ENSG00000159423,ENSG00000184838,ENSG00000145949,ENSG00000138771,ENSG00000096063,ENSG00000127946,ENSG00000105655,ENSG00000182533,ENSG00000138092,ENSG00000184432,ENSG00000170476,ENSG00000137166,ENSG00000186298,ENSG00000158955,ENSG00000172175,ENSG00000245848,ENSG00000171747,ENSG00000188706,ENSG00000130402,ENSG00000136026,ENSG00000165379,ENSG00000115306,ENSG00000107341,ENSG00000023318,ENSG00000151923,ENSG00000103089,ENSG00000101883,ENSG00000139988,ENSG00000100307,ENSG00000139970,ENSG00000142798,ENSG00000113722,ENSG00000055118,ENSG00000203837,ENSG00000008710,ENSG00000145685,ENSG00000159147,ENSG00000135597,ENSG00000157570,ENSG00000111335,ENSG00000180209,ENSG00000140807,ENSG00000156140,ENSG00000110492,ENSG00000102962,ENSG00000101400,ENSG00000187140,ENSG00000162341,ENSG00000179715,ENSG00000162413,ENSG00000096696,ENSG00000173559,ENSG00000128590,ENSG00000134215,ENSG00000112394,ENSG00000168918,ENSG00000101115,ENSG00000164841,ENSG00000175793,ENSG00000114520,ENSG00000118600,ENSG00000185800,ENSG00000148450,ENSG00000121413,ENSG00000078814,ENSG00000146013,ENSG00000091986,ENSG00000113282,ENSG00000104332,ENSG00000197361,ENSG00000170425,ENSG00000186868,ENSG00000128203,ENSG00000146757,ENSG00000133107,ENSG00000183765,ENSG00000197930,ENSG00000140416,ENSG00000101935,ENSG00000183735,ENSG00000116127,ENSG00000169122,ENSG00000168067,ENSG00000005882,ENSG00000130829,ENSG00000153936,ENSG00000172046,ENSG00000138759,ENSG00000149476,ENSG00000102393,ENSG00000102038,ENSG00000155893,ENSG00000243414,ENSG00000160695,ENSG00000159588,ENSG00000271605,ENSG00000101443,ENSG00000159579,ENSG00000187210,ENSG00000148572,ENSG00000185652,ENSG00000141756,ENSG00000156711,ENSG00000142677,ENSG00000078098,ENSG00000164305,ENSG00000162366,ENSG00000089127,ENSG00000139998,ENSG00000091317,ENSG00000166794,ENSG00000151693,ENSG00000103855,ENSG00000101470,ENSG00000129038,ENSG00000125868,ENSG00000168961,ENSG00000172936,ENSG00000181778,ENSG00000089486,ENSG00000121068,ENSG00000060339,ENSG00000061656,ENSG00000015413,ENSG00000144810,ENSG00000240694,ENSG00000093167,ENSG00000130822,ENSG00000168209,ENSG00000137699,ENSG00000166598,ENSG00000080031,ENSG00000118156,ENSG00000197415,ENSG00000183963,ENSG00000203867,ENSG00000039537,ENSG00000185842,ENSG00000181085,ENSG00000159216,ENSG00000105402,ENSG00000162711,ENSG00000065534,ENSG00000147535,ENSG00000176472,ENSG00000244274,ENSG00000079257,ENSG00000185634,ENSG00000135740,ENSG00000103187,ENSG00000120694,ENSG00000139549,ENSG00000180182,ENSG00000163531,ENSG00000164294,ENSG00000125967,ENSG00000110025,ENSG00000178498,ENSG00000239857,ENSG00000125962,ENSG00000104936,ENSG00000125851,ENSG00000154237,ENSG00000124429,ENSG00000111331,ENSG00000006634,ENSG00000182389,ENSG00000123427,ENSG00000124942,ENSG00000171877,ENSG00000204103,ENSG00000107796,ENSG00000103642,ENSG00000115919,ENSG00000104946,ENSG00000120334,ENSG00000173175,ENSG00000101298,ENSG00000196923,ENSG00000167004,ENSG00000133816,ENSG00000173588,ENSG00000151617,ENSG00000180777,ENSG00000162814,ENSG00000163376,ENSG00000114850,ENSG00000109220,ENSG00000106571,ENSG00000107779,ENSG00000165905,ENSG00000203485,ENSG00000127445,ENSG00000082996,ENSG00000135253,ENSG00000104435,ENSG00000115361,ENSG00000149124,ENSG00000185347,ENSG00000170142,ENSG00000082397,ENSG00000198722,ENSG00000133131,ENSG00000149257,ENSG00000104312,ENSG00000124164,ENSG00000114446,ENSG00000018625,ENSG00000073737,ENSG00000086967,ENSG00000149212,ENSG00000111319,ENSG00000256812,ENSG00000143457,ENSG00000185101,ENSG00000204065,ENSG00000196083,ENSG00000146197,ENSG00000167614,ENSG00000101109,ENSG00000149634,ENSG00000126709,ENSG00000177042,ENSG00000140939,ENSG00000197565
GO:MF	extracellular matrix structural constituent conferring tensile strength	GO:0030020	TRUE	2.83758e-07	6.54705	45	918	15	20246	ENSG00000108821,ENSG00000215018,ENSG00000065618,ENSG00000164692,ENSG00000092758,ENSG00000204262,ENSG00000163359,ENSG00000060718,ENSG00000081052,ENSG00000169031,ENSG00000130635,ENSG00000168542,ENSG00000080573,ENSG00000144810,ENSG00000197565
GO:MF	structural constituent of muscle	GO:0008307	TRUE	4.84417e-06	5.31478	42	918	13	20246	ENSG00000101605,ENSG00000154556,ENSG00000101335,ENSG00000120729,ENSG00000198947,ENSG00000198467,ENSG00000159176,ENSG00000173402,ENSG00000133392,ENSG00000180209,ENSG00000140416,ENSG00000183963,ENSG00000086967
GO:BP	collagen metabolic process	GO:0032963	TRUE	0.000117817	3.92879	104	883	17	21026	ENSG00000166396,ENSG00000108821,ENSG00000164692,ENSG00000100985,ENSG00000143387,ENSG00000106333,ENSG00000087245,ENSG00000167711,ENSG00000157613,ENSG00000137673,ENSG00000130635,ENSG00000117385,ENSG00000156140,ENSG00000078098,ENSG00000262406,ENSG00000159216,ENSG00000149257
GO:MF	catalytic activity, acting on a protein	GO:0140096	TRUE	0.000255166	3.59318	2849	918	180	20246	ENSG00000166535,ENSG00000133710,ENSG00000188505,ENSG00000166396,ENSG00000169174,ENSG00000136542,ENSG00000016602,ENSG00000125730,ENSG00000124102,ENSG00000153707,ENSG00000088882,ENSG00000215018,ENSG00000167749,ENSG00000177054,ENSG00000182326,ENSG00000128510,ENSG00000141429,ENSG00000079308,ENSG00000167641,ENSG00000100985,ENSG00000171476,ENSG00000106683,ENSG00000145349,ENSG00000166278,ENSG00000137843,ENSG00000135250,ENSG00000163359,ENSG00000112655,ENSG00000111816,ENSG00000147889,ENSG00000214711,ENSG00000167311,ENSG00000137975,ENSG00000134285,ENSG00000143387,ENSG00000198729,ENSG00000053702,ENSG00000143322,ENSG00000172071,ENSG00000095777,ENSG00000198373,ENSG00000109625,ENSG00000054356,ENSG00000182208,ENSG00000149380,ENSG00000106333,ENSG00000087245,ENSG00000159202,ENSG00000168453,ENSG00000119698,ENSG00000167711,ENSG00000135919,ENSG00000179913,ENSG00000133101,ENSG00000167363,ENSG00000197635,ENSG00000103811,ENSG00000243364,ENSG00000122884,ENSG00000174842,ENSG00000108039,ENSG00000145916,ENSG00000166333,ENSG00000151148,ENSG00000145423,ENSG00000115828,ENSG00000168517,ENSG00000145428,ENSG00000117139,ENSG00000170035,ENSG00000212864,ENSG00000090006,ENSG00000101294,ENSG00000133135,ENSG00000163162,ENSG00000137941,ENSG00000184545,ENSG00000159403,ENSG00000106080,ENSG00000134853,ENSG00000163517,ENSG00000004487,ENSG00000112079,ENSG00000137673,ENSG00000101213,ENSG00000055955,ENSG00000148848,ENSG00000185189,ENSG00000006432,ENSG00000181409,ENSG00000169031,ENSG00000169035,ENSG00000038427,ENSG00000133083,ENSG00000071909,ENSG00000142611,ENSG00000116141,ENSG00000136379,ENSG00000173193,ENSG00000151292,ENSG00000174516,ENSG00000169410,ENSG00000117385,ENSG00000132274,ENSG00000164574,ENSG00000138617,ENSG00000140538,ENSG00000197006,ENSG00000172977,ENSG00000100628,ENSG00000169118,ENSG00000112130,ENSG00000069956,ENSG00000092295,ENSG00000145782,ENSG00000151692,ENSG00000153531,ENSG00000073331,ENSG00000145949,ENSG00000096063,ENSG00000186298,ENSG00000172175,ENSG00000188706,ENSG00000107341,ENSG00000023318,ENSG00000179859,ENSG00000156140,ENSG00000162413,ENSG00000129451,ENSG00000175793,ENSG00000185800,ENSG00000176928,ENSG00000104332,ENSG00000197361,ENSG00000183765,ENSG00000197930,ENSG00000183735,ENSG00000244617,ENSG00000168067,ENSG00000005882,ENSG00000130829,ENSG00000172046,ENSG00000101443,ENSG00000159579,ENSG00000187210,ENSG00000141756,ENSG00000124257,ENSG00000156711,ENSG00000078098,ENSG00000164305,ENSG00000166794,ENSG00000129038,ENSG00000172936,ENSG00000060339,ENSG00000015413,ENSG00000130822,ENSG00000080031,ENSG00000262406,ENSG00000181085,ENSG00000065534,ENSG00000079257,ENSG00000139549,ENSG00000178498,ENSG00000104936,ENSG00000125851,ENSG00000154237,ENSG00000006634,ENSG00000148120,ENSG00000123427,ENSG00000103642,ENSG00000167004,ENSG00000107779,ENSG00000127445,ENSG00000082996,ENSG00000170142,ENSG00000149257,ENSG00000104312,ENSG00000256812,ENSG00000101109,ENSG00000112812
GO:BP	complement activation, classical pathway	GO:0006958	TRUE	0.000434099	3.36241	42	883	10	21026	ENSG00000125730,ENSG00000211893,ENSG00000182326,ENSG00000143502,ENSG00000166278,ENSG00000211895,ENSG00000211896,ENSG00000159403,ENSG00000123843,ENSG00000039537
GO:CC	glycoprotein complex	GO:0090665	TRUE	0.00052564	3.27931	23	937	7	22149	ENSG00000196924,ENSG00000198947,ENSG00000154330,ENSG00000173402,ENSG00000163069,ENSG00000182533,ENSG00000101400
GO:CC	cation channel complex	GO:0034703	TRUE	0.00121379	2.91586	225	937	23	22149	ENSG00000148408,ENSG00000196876,ENSG00000082482,ENSG00000177301,ENSG00000135750,ENSG00000150672,ENSG00000143473,ENSG00000130037,ENSG00000169282,ENSG00000117013,ENSG00000118729,ENSG00000196557,ENSG00000145936,ENSG00000163873,ENSG00000115041,ENSG00000196218,ENSG00000136546,ENSG00000144406,ENSG00000055118,ENSG00000008710,ENSG00000133107,ENSG00000182389,ENSG00000111319
GO:MF	metal ion transmembrane transporter activity	GO:0046873	TRUE	0.00246139	2.60882	540	918	47	20246	ENSG00000148408,ENSG00000169174,ENSG00000221955,ENSG00000196876,ENSG00000177054,ENSG00000136052,ENSG00000145349,ENSG00000108405,ENSG00000082482,ENSG00000177301,ENSG00000135750,ENSG00000266964,ENSG00000143473,ENSG00000179915,ENSG00000130037,ENSG00000169282,ENSG00000148842,ENSG00000117013,ENSG00000196924,ENSG00000197506,ENSG00000196557,ENSG00000184261,ENSG00000145936,ENSG00000129682,ENSG00000157551,ENSG00000173221,ENSG00000163873,ENSG00000017483,ENSG00000115041,ENSG00000196218,ENSG00000134851,ENSG00000110911,ENSG00000058262,ENSG00000136546,ENSG00000182533,ENSG00000055118,ENSG00000008710,ENSG00000101400,ENSG00000162341,ENSG00000133107,ENSG00000135740,ENSG00000182389,ENSG00000138821,ENSG00000018625,ENSG00000111319,ENSG00000185101,ENSG00000167614
GO:BP	cell junction organization	GO:0034330	TRUE	0.0027562	2.55969	834	883	59	21026	ENSG00000121904,ENSG00000125730,ENSG00000153707,ENSG00000277586,ENSG00000065618,ENSG00000076826,ENSG00000079308,ENSG00000171476,ENSG00000109158,ENSG00000112655,ENSG00000166128,ENSG00000137575,ENSG00000165474,ENSG00000198910,ENSG00000137076,ENSG00000120729,ENSG00000158856,ENSG00000131409,ENSG00000139182,ENSG00000179915,ENSG00000102385,ENSG00000087274,ENSG00000154639,ENSG00000004139,ENSG00000151148,ENSG00000196924,ENSG00000139211,ENSG00000204843,ENSG00000112186,ENSG00000116489,ENSG00000129682,ENSG00000148948,ENSG00000164007,ENSG00000197879,ENSG00000112079,ENSG00000179051,ENSG00000150471,ENSG00000146242,ENSG00000173402,ENSG00000133083,ENSG00000072163,ENSG00000198929,ENSG00000116141,ENSG00000136379,ENSG00000140937,ENSG00000095637,ENSG00000170921,ENSG00000070182,ENSG00000165379,ENSG00000101400,ENSG00000096696,ENSG00000104332,ENSG00000186868,ENSG00000104936,ENSG00000124429,ENSG00000182389,ENSG00000127445,ENSG00000082397,ENSG00000196083
GO:MF	calcium ion binding	GO:0005509	TRUE	0.00310505	2.50793	729	918	58	20246	ENSG00000148408,ENSG00000189334,ENSG00000183166,ENSG00000162551,ENSG00000182326,ENSG00000004864,ENSG00000265190,ENSG00000214711,ENSG00000165474,ENSG00000125648,ENSG00000101335,ENSG00000115155,ENSG00000139182,ENSG00000179915,ENSG00000118729,ENSG00000070081,ENSG00000090006,ENSG00000159403,ENSG00000106080,ENSG00000150471,ENSG00000115468,ENSG00000074181,ENSG00000173402,ENSG00000149527,ENSG00000131242,ENSG00000038427,ENSG00000008300,ENSG00000145506,ENSG00000044574,ENSG00000140937,ENSG00000115041,ENSG00000134109,ENSG00000196218,ENSG00000131471,ENSG00000276547,ENSG00000163430,ENSG00000110047,ENSG00000138028,ENSG00000130402,ENSG00000142798,ENSG00000065357,ENSG00000135597,ENSG00000180209,ENSG00000140807,ENSG00000141756,ENSG00000101470,ENSG00000068831,ENSG00000166598,ENSG00000262406,ENSG00000159216,ENSG00000139549,ENSG00000125967,ENSG00000198722,ENSG00000159450,ENSG00000256812,ENSG00000146197,ENSG00000167614,ENSG00000140939
GO:BP	apoptotic process	GO:0006915	TRUE	0.00364587	2.4382	1923	883	114	21026	ENSG00000189334,ENSG00000133048,ENSG00000169174,ENSG00000171951,ENSG00000135116,ENSG00000277586,ENSG00000163331,ENSG00000206579,ENSG00000069482,ENSG00000163141,ENSG00000100985,ENSG00000145349,ENSG00000137843,ENSG00000124766,ENSG00000135250,ENSG00000163359,ENSG00000176903,ENSG00000120057,ENSG00000147889,ENSG00000108405,ENSG00000162493,ENSG00000051108,ENSG00000197256,ENSG00000143387,ENSG00000172071,ENSG00000198373,ENSG00000124466,ENSG00000087245,ENSG00000159202,ENSG00000172724,ENSG00000132357,ENSG00000153071,ENSG00000136048,ENSG00000242689,ENSG00000103811,ENSG00000004139,ENSG00000157613,ENSG00000103197,ENSG00000145423,ENSG00000006016,ENSG00000196924,ENSG00000016402,ENSG00000198947,ENSG00000017427,ENSG00000004487,ENSG00000143867,ENSG00000135547,ENSG00000248099,ENSG00000120149,ENSG00000185189,ENSG00000006432,ENSG00000183010,ENSG00000169031,ENSG00000109705,ENSG00000002745,ENSG00000184254,ENSG00000103496,ENSG00000121057,ENSG00000109501,ENSG00000143199,ENSG00000072163,ENSG00000171310,ENSG00000100033,ENSG00000182010,ENSG00000174516,ENSG00000044574,ENSG00000104432,ENSG00000115041,ENSG00000022556,ENSG00000172977,ENSG00000164129,ENSG00000186891,ENSG00000163430,ENSG00000100219,ENSG00000086062,ENSG00000242114,ENSG00000073282,ENSG00000127946,ENSG00000170476,ENSG00000172175,ENSG00000130402,ENSG00000151923,ENSG00000110492,ENSG00000168918,ENSG00000175793,ENSG00000104332,ENSG00000183765,ENSG00000197930,ENSG00000005882,ENSG00000185652,ENSG00000078098,ENSG00000164305,ENSG00000168961,ENSG00000172936,ENSG00000089486,ENSG00000121068,ENSG00000060339,ENSG00000015413,ENSG00000240694,ENSG00000168209,ENSG00000166598,ENSG00000080031,ENSG00000185634,ENSG00000104936,ENSG00000167004,ENSG00000151617,ENSG00000106571,ENSG00000082397,ENSG00000198722,ENSG00000104312,ENSG00000114446,ENSG00000101109,ENSG00000126709,ENSG00000140939
GO:BP	regulation of membrane repolarization	GO:0060306	TRUE	0.00426278	2.37031	37	883	8	21026	ENSG00000130037,ENSG00000118729,ENSG00000196924,ENSG00000143199,ENSG00000198929,ENSG00000182533,ENSG00000055118,ENSG00000101400
GO:MF	platelet-derived growth factor binding	GO:0048407	TRUE	0.00635462	2.19691	11	918	5	20246	ENSG00000108821,ENSG00000164692,ENSG00000134853,ENSG00000130635,ENSG00000168542
GO:MF	interleukin-20 binding	GO:0042015	TRUE	0.00635462	2.19691	3	918	3	20246	ENSG00000174564,ENSG00000016402,ENSG00000142677
GO:MF	2'-5'-oligoadenylate synthetase activity	GO:0001730	TRUE	0.00635462	2.19691	3	918	3	20246	ENSG00000111335,ENSG00000089127,ENSG00000111331
GO:BP	O-glycan processing	GO:0016266	TRUE	0.00639026	2.19448	40	883	8	21026	ENSG00000136542,ENSG00000141429,ENSG00000126091,ENSG00000179913,ENSG00000176383,ENSG00000164574,ENSG00000176928,ENSG00000187210
GO:BP	negative regulation of peptidyl-tyrosine phosphorylation	GO:0050732	TRUE	0.00639026	2.19448	40	883	8	21026	ENSG00000158856,ENSG00000145423,ENSG00000101213,ENSG00000173193,ENSG00000171150,ENSG00000104332,ENSG00000185652,ENSG00000154237
GO:CC	endoplasmic reticulum chaperone complex	GO:0034663	TRUE	0.00764451	2.11665	11	937	4	22149	ENSG00000044574,ENSG00000170476,ENSG00000166794,ENSG00000166598
GO:BP	4-hydroxyproline catabolic process	GO:0019470	TRUE	0.00792105	2.10122	4	883	3	21026	ENSG00000100033,ENSG00000241935,ENSG00000159423
GO:BP	antibacterial peptide production	GO:0002778	TRUE	0.0125401	1.9017	10	883	4	21026	ENSG00000133710,ENSG00000137673,ENSG00000169035,ENSG00000171747
GO:BP	actin filament depolymerization	GO:0030042	TRUE	0.0147854	1.83017	58	883	9	21026	ENSG00000158856,ENSG00000243156,ENSG00000087274,ENSG00000116489,ENSG00000163431,ENSG00000070182,ENSG00000115306,ENSG00000125868,ENSG00000133816
GO:BP	manganese ion transport	GO:0006828	TRUE	0.0171946	1.76461	11	883	4	21026	ENSG00000136052,ENSG00000134851,ENSG00000110911,ENSG00000138821
GO:CC	myosin filament	GO:0032982	TRUE	0.0209006	1.67984	24	937	5	22149	ENSG00000101605,ENSG00000133392,ENSG00000133026,ENSG00000078814,ENSG00000086967
GO:BP	protein folding in endoplasmic reticulum	GO:0034975	TRUE	0.0227006	1.64396	12	883	4	21026	ENSG00000044574,ENSG00000197930,ENSG00000166598,ENSG00000167004
GO:BP	actin filament-based transport	GO:0099515	TRUE	0.0227006	1.64396	12	883	4	21026	ENSG00000197879,ENSG00000100242,ENSG00000157483,ENSG00000130402
GO:BP	galactolipid biosynthetic process	GO:0019375	TRUE	0.0249108	1.60361	6	883	3	21026	ENSG00000128242,ENSG00000162630,ENSG00000103089
GO:BP	positive regulation of T-helper 1 cell differentiation	GO:0045627	TRUE	0.0249108	1.60361	6	883	3	21026	ENSG00000172724,ENSG00000171150,ENSG00000104312
GO:BP	carbohydrate metabolic process	GO:0005975	TRUE	0.0273324	1.56332	561	883	39	21026	ENSG00000133048,ENSG00000102445,ENSG00000004864,ENSG00000164128,ENSG00000142583,ENSG00000139182,ENSG00000126091,ENSG00000141753,ENSG00000198947,ENSG00000166741,ENSG00000137124,ENSG00000017427,ENSG00000154330,ENSG00000143199,ENSG00000171310,ENSG00000049860,ENSG00000162630,ENSG00000165140,ENSG00000095637,ENSG00000134109,ENSG00000124713,ENSG00000070526,ENSG00000101638,ENSG00000082196,ENSG00000145782,ENSG00000086062,ENSG00000186298,ENSG00000147036,ENSG00000111275,ENSG00000176928,ENSG00000197930,ENSG00000005882,ENSG00000149476,ENSG00000102393,ENSG00000089127,ENSG00000135454,ENSG00000168209,ENSG00000085465,ENSG00000018625
GO:BP	futile creatine cycle	GO:0140651	TRUE	0.0303924	1.51724	2	883	2	21026	ENSG00000162551,ENSG00000166165
GO:BP	regulation of trans-synaptic signaling by endocannabinoid, modulating synaptic transmission	GO:0150036	TRUE	0.0303924	1.51724	2	883	2	21026	ENSG00000117480,ENSG00000179915
GO:BP	nickel cation transport	GO:0015675	TRUE	0.0303924	1.51724	2	883	2	21026	ENSG00000136052,ENSG00000110911
GO:CC	core-binding factor complex	GO:0016513	TRUE	0.0323684	1.48988	3	937	2	22149	ENSG00000067955,ENSG00000159216
GO:CC	secretory dimeric IgA immunoglobulin complex	GO:0071752	TRUE	0.0323684	1.48988	3	937	2	22149	ENSG00000132465,ENSG00000211895
GO:BP	protein polymerization	GO:0051258	TRUE	0.0347091	1.45956	284	883	23	21026	ENSG00000277586,ENSG00000076826,ENSG00000197256,ENSG00000010017,ENSG00000158856,ENSG00000087274,ENSG00000118729,ENSG00000204843,ENSG00000116489,ENSG00000129682,ENSG00000163431,ENSG00000171368,ENSG00000101639,ENSG00000147874,ENSG00000066777,ENSG00000070182,ENSG00000182533,ENSG00000115306,ENSG00000148450,ENSG00000186868,ENSG00000103187,ENSG00000203485,ENSG00000104435
GO:BP	protein K63-linked ubiquitination	GO:0070534	TRUE	0.0359095	1.44479	69	883	9	21026	ENSG00000147889,ENSG00000198373,ENSG00000170035,ENSG00000140450,ENSG00000174516,ENSG00000132274,ENSG00000244687,ENSG00000112130,ENSG00000104312
GO:BP	trans-synaptic signaling by trans-synaptic complex	GO:0099545	TRUE	0.0359095	1.44479	7	883	3	21026	ENSG00000153707,ENSG00000173402,ENSG00000196083
GO:BP	relaxation of muscle	GO:0090075	TRUE	0.0391792	1.40694	34	883	6	21026	ENSG00000145349,ENSG00000234438,ENSG00000164116,ENSG00000100604,ENSG00000170425,ENSG00000018625
GO:BP	regulation of excitatory synapse assembly	GO:1904889	TRUE	0.0412885	1.38417	24	883	5	21026	ENSG00000153707,ENSG00000131409,ENSG00000139182,ENSG00000179915,ENSG00000196083
GO:BP	cellular response to glucose starvation	GO:0042149	TRUE	0.0418091	1.37873	46	883	7	21026	ENSG00000111203,ENSG00000172071,ENSG00000044574,ENSG00000105355,ENSG00000172977,ENSG00000100219,ENSG00000149212
GO:BP	neuron remodeling	GO:0016322	TRUE	0.0419751	1.37701	15	883	4	21026	ENSG00000125730,ENSG00000119866,ENSG00000074527,ENSG00000151617
GO:BP	release of sequestered calcium ion into cytosol by sarcoplasmic reticulum	GO:0014808	TRUE	0.0436012	1.3605	35	883	6	21026	ENSG00000145349,ENSG00000118729,ENSG00000198947,ENSG00000196218,ENSG00000018625,ENSG00000140939
GO:MF	axon guidance receptor activity	GO:0008046	TRUE	0.0440128	1.35642	11	918	4	20246	ENSG00000112655,ENSG00000198910,ENSG00000120729,ENSG00000146013
GO:MF	NAD+ nucleosidase activity	GO:0003953	TRUE	0.0440128	1.35642	11	918	4	20246	ENSG00000004139,ENSG00000115594,ENSG00000115598,ENSG00000196083
GO:MF	nitric-oxide synthase binding	GO:0050998	TRUE	0.0440128	1.35642	11	918	4	20246	ENSG00000198947,ENSG00000198929,ENSG00000182533,ENSG00000101400
GO:MF	microfilament motor activity	GO:0000146	TRUE	0.0454532	1.34244	37	918	7	20246	ENSG00000095777,ENSG00000197879,ENSG00000133392,ENSG00000071909,ENSG00000133026,ENSG00000157483,ENSG00000078814
GO:MF	molecular function regulator activity	GO:0098772	TRUE	0.0454532	1.34244	2195	918	129	20246	ENSG00000166535,ENSG00000133710,ENSG00000166396,ENSG00000169174,ENSG00000171951,ENSG00000145819,ENSG00000165548,ENSG00000125730,ENSG00000076344,ENSG00000124102,ENSG00000126822,ENSG00000166922,ENSG00000215018,ENSG00000242173,ENSG00000069482,ENSG00000167641,ENSG00000171476,ENSG00000145349,ENSG00000141376,ENSG00000163359,ENSG00000108309,ENSG00000147889,ENSG00000150281,ENSG00000082482,ENSG00000143387,ENSG00000198729,ENSG00000166091,ENSG00000134548,ENSG00000182208,ENSG00000266964,ENSG00000240771,ENSG00000180198,ENSG00000106333,ENSG00000139182,ENSG00000159202,ENSG00000131037,ENSG00000006638,ENSG00000103260,ENSG00000179915,ENSG00000119698,ENSG00000167711,ENSG00000135919,ENSG00000152785,ENSG00000172724,ENSG00000116191,ENSG00000133101,ENSG00000169282,ENSG00000197635,ENSG00000242689,ENSG00000103811,ENSG00000127743,ENSG00000174842,ENSG00000012171,ENSG00000196935,ENSG00000103197,ENSG00000146090,ENSG00000070081,ENSG00000077157,ENSG00000145423,ENSG00000160932,ENSG00000006016,ENSG00000168517,ENSG00000196924,ENSG00000183742,ENSG00000213927,ENSG00000174705,ENSG00000145936,ENSG00000129682,ENSG00000095383,ENSG00000196937,ENSG00000017427,ENSG00000134853,ENSG00000248099,ENSG00000179051,ENSG00000173221,ENSG00000055955,ENSG00000006432,ENSG00000070388,ENSG00000169031,ENSG00000115468,ENSG00000002745,ENSG00000186416,ENSG00000110852,ENSG00000103496,ENSG00000038427,ENSG00000047365,ENSG00000110237,ENSG00000198929,ENSG00000103710,ENSG00000104432,ENSG00000115041,ENSG00000184160,ENSG00000181467,ENSG00000136689,ENSG00000138617,ENSG00000168259,ENSG00000171150,ENSG00000130513,ENSG00000066777,ENSG00000204634,ENSG00000136546,ENSG00000182533,ENSG00000158955,ENSG00000172175,ENSG00000008710,ENSG00000110492,ENSG00000102962,ENSG00000101400,ENSG00000134215,ENSG00000175793,ENSG00000185800,ENSG00000101443,ENSG00000185652,ENSG00000139835,ENSG00000164305,ENSG00000151693,ENSG00000068831,ENSG00000015413,ENSG00000162711,ENSG00000079257,ENSG00000120694,ENSG00000104936,ENSG00000006634,ENSG00000104946,ENSG00000127445,ENSG00000149257,ENSG00000185101,ENSG00000101109,ENSG00000140939
GO:CC	caveola	GO:0005901	TRUE	0.0476151	1.32226	83	937	9	22149	ENSG00000266964,ENSG00000130037,ENSG00000177469,ENSG00000198929,ENSG00000095637,ENSG00000182533,ENSG00000133107,ENSG00000107779,ENSG00000018625
GO:BP	regulation of vascular associated smooth muscle cell proliferation	GO:1904705	TRUE	0.0494504	1.30583	61	883	8	21026	ENSG00000100985,ENSG00000087245,ENSG00000130176,ENSG00000165795,ENSG00000017427,ENSG00000100219,ENSG00000140416,ENSG00000107779

### Sheet: S4
Supplemental Table 4: VAT DEGs associated with DM
Name	baseMean	log2FoldChange	lfcSE	pvalue	padj	Description
ENSG00000215018.9	156.641	-0.803462	0.151841	1.39173e-09	3.1151e-05	COL28A1
ENSG00000198744.5	742.074	-0.976359	0.206794	1.309e-08	0.000146497	MTCO3P12
ENSG00000111713.2	103.761	-0.937115	0.209726	6.84281e-08	0.000382907	GYS2
ENSG00000125851.9	57.2336	-0.863235	0.190053	5.8635e-08	0.000382907	PCSK2
ENSG00000180198.15	1551.02	0.341894	0.0715765	1.17166e-07	0.000437086	RCC1
ENSG00000232810.3	106.803	0.838672	0.183819	1.09792e-07	0.000437086	TNF
ENSG00000203814.6	592.484	0.842754	0.216846	3.97977e-07	0.000989768	HIST2H2BF
ENSG00000136546.13	674.476	-0.59459	0.137548	3.79387e-07	0.000989768	SCN7A
ENSG00000101542.9	234.977	-0.771026	0.17889	3.70806e-07	0.000989768	CDH20
ENSG00000110169.10	101.505	0.568929	0.14475	5.28895e-07	0.00118383	HPX
ENSG00000120057.4	95.526	-0.94084	0.238223	6.04496e-07	0.00122091	SFRP5
ENSG00000149124.10	368.299	-0.953512	0.255798	6.54557e-07	0.00122091	GLYAT
ENSG00000110048.11	3811.48	0.1004	0.0228305	9.61616e-07	0.00165568	OSBP
ENSG00000179915.22	122.046	-0.640591	0.167078	2.46072e-06	0.00233192	NRXN1
ENSG00000206567.9	723.494	-0.534185	0.136713	1.96442e-06	0.00233192	AC022007.5
ENSG00000156463.17	330.156	-0.334675	0.0864121	2.4416e-06	0.00233192	SH3RF2
ENSG00000166598.14	43580.5	0.303031	0.0719721	1.46702e-06	0.00233192	HSP90B1
ENSG00000257556.1	42.8742	-0.343956	0.087493	2.50038e-06	0.00233192	RP11-44N21.1
ENSG00000076344.15	1670.84	-0.337719	0.0841153	1.82407e-06	0.00233192	RGS11
ENSG00000101577.9	2771.81	0.136106	0.0330379	2.42721e-06	0.00233192	LPIN2
ENSG00000154856.12	6756.61	-0.471217	0.116971	1.85079e-06	0.00233192	APCDD1
ENSG00000070388.11	16.0049	-0.527978	0.136227	2.48786e-06	0.00233192	FGF22
ENSG00000147255.18	131.769	-0.466049	0.11565	1.62723e-06	0.00233192	IGSF1
ENSG00000198763.3	803203	-0.286625	0.0737183	2.45677e-06	0.00233192	MT-ND2
ENSG00000118946.11	594.063	-0.367294	0.0944269	2.87451e-06	0.00250352	PCDH17
ENSG00000236017.8	363.079	-0.274346	0.070112	2.90808e-06	0.00250352	ASMTL-AS1
ENSG00000180432.5	62.5932	0.54094	0.136486	3.14851e-06	0.00261012	CYP8B1
ENSG00000145050.15	2405.35	0.326608	0.0811524	3.40269e-06	0.00262629	MANF
ENSG00000242173.8	191.883	-0.497759	0.130167	3.30279e-06	0.00262629	ARHGDIG
ENSG00000132429.9	30.9072	0.635441	0.169725	3.81866e-06	0.0027572	POPDC3
ENSG00000220884.2	13.648	0.626266	0.16199	3.79755e-06	0.0027572	MESTP1
ENSG00000155660.10	5830.41	0.34069	0.0854468	4.01801e-06	0.00281047	PDIA4
ENSG00000169507.9	174.038	-0.423474	0.114011	4.88198e-06	0.00321393	SLC38A11
ENSG00000105974.11	33309.8	-0.202221	0.0529546	4.76666e-06	0.00321393	CAV1
ENSG00000273802.2	200.643	0.0190219	0.0387433	5.39386e-06	0.00344945	HIST1H2BG
ENSG00000165194.15	534.704	-0.35554	0.0967616	6.29996e-06	0.00381114	PCDH19
ENSG00000123560.13	546.043	-0.569892	0.159488	6.14969e-06	0.00381114	PLP1
ENSG00000168032.8	249.821	-0.481423	0.133465	6.97807e-06	0.00411026	ENTPD3
ENSG00000176142.12	2207.93	0.133846	0.0343943	7.18342e-06	0.00412273	TMEM39A
ENSG00000133019.11	60.3457	-0.433645	0.117405	8.00231e-06	0.00436867	CHRM3
ENSG00000141469.16	499.964	-0.490227	0.138454	7.90178e-06	0.00436867	SLC14A1
ENSG00000162620.15	63.4028	-0.469176	0.133103	9.07193e-06	0.00481549	LRRIQ3
ENSG00000198910.12	481.462	-0.434433	0.122386	9.25104e-06	0.00481549	L1CAM
ENSG00000124225.15	5535.3	-0.331648	0.0921771	9.8242e-06	0.00499762	PMEPA1
ENSG00000055957.10	43.833	0.678986	0.211298	1.0063e-05	0.00500533	ITIH1
ENSG00000280339.1	1637.39	-0.302298	0.0854763	1.04874e-05	0.00510304	RP11-736K20.4
ENSG00000134343.12	174.096	-0.417924	0.122165	1.12469e-05	0.00535618	ANO3
ENSG00000134548.9	479.282	-0.013634	0.0333407	1.23698e-05	0.00570337	SPX
ENSG00000128228.4	915.219	0.352375	0.0960194	1.24856e-05	0.00570337	SDF2L1
ENSG00000256713.7	334.28	-0.732982	0.2338	1.40416e-05	0.00628587	PGA5
ENSG00000007908.15	5395.24	-0.811015	0.24598	1.45731e-05	0.00639588	SELE
ENSG00000105971.14	10248.1	-0.202301	0.0574178	1.61009e-05	0.00654013	CAV2
ENSG00000206579.8	71.8518	-0.645274	0.193988	1.57271e-05	0.00654013	XKR4
ENSG00000183134.4	44.4574	-0.490562	0.147333	1.63698e-05	0.00654013	PTGDR2
ENSG00000149428.18	4899.88	0.292028	0.0807911	1.66549e-05	0.00654013	HYOU1
ENSG00000259347.6	108.796	-0.495698	0.148404	1.64673e-05	0.00654013	RP11-798K3.2
ENSG00000071991.8	388.926	-0.590341	0.176505	1.533e-05	0.00654013	CDH19
ENSG00000139209.15	53.8159	0.452649	0.136156	1.72422e-05	0.00665399	SLC38A4
ENSG00000198754.5	9.16255	-0.490412	0.147735	1.86545e-05	0.00688563	OXCT2
ENSG00000224812.2	45.9072	-0.392377	0.118852	1.85329e-05	0.00688563	TMEM72-AS1
ENSG00000180383.3	73.5198	-0.363109	0.109981	1.87653e-05	0.00688563	DEFB124
ENSG00000147535.16	1258.49	0.140135	0.0391551	2.05007e-05	0.00739931	PLPP5
ENSG00000044574.7	38374.6	0.381334	0.111955	2.08264e-05	0.00739931	HSPA5
ENSG00000237886.1	69.0481	-0.370858	0.111531	2.4011e-05	0.00839749	NALT1
ENSG00000186510.11	108.262	-0.485358	0.146049	2.51741e-05	0.00866881	CLCNKA
ENSG00000188338.14	58.838	-0.5593	0.180483	2.62602e-05	0.00890579	SLC38A3
ENSG00000066735.14	1272.73	-0.28116	0.0854448	2.73608e-05	0.00901691	KIF26A
ENSG00000226031.5	47.2578	-0.433968	0.13274	2.73936e-05	0.00901691	FGF13-AS1
ENSG00000211937.3	158.018	0.963483	0.376061	2.79737e-05	0.00907441	IGHV2-5
ENSG00000120729.9	65.6532	-0.41874	0.125465	2.91526e-05	0.00922287	MYOT
ENSG00000178538.9	340.578	-0.298221	0.0920621	3.00795e-05	0.00922287	CA8
ENSG00000148057.15	305.225	-0.197437	0.0594026	2.99744e-05	0.00922287	IDNK
ENSG00000278611.1	56.8146	-0.283096	0.0859799	3.00331e-05	0.00922287	CTC-543D15.8
ENSG00000275549.1	44.2951	-0.54847	0.173869	3.25555e-05	0.00984715	STPG3-AS1
ENSG00000169359.13	1763.16	0.136394	0.0393424	3.39001e-05	0.0101	SLC33A1
ENSG00000276085.1	69.3916	0.653854	0.201878	3.42937e-05	0.0101	CCL3L3
ENSG00000154080.13	10.7881	-0.646912	0.205371	3.61624e-05	0.010512	CHST9
ENSG00000111481.9	4833.02	0.0972297	0.027644	3.74152e-05	0.0107367	COPZ1
ENSG00000140519.12	121.892	0.679898	0.213049	3.84272e-05	0.0108876	RHCG
ENSG00000115970.18	2122.69	0.103956	0.0302056	3.99443e-05	0.0111759	THADA
ENSG00000212766.9	14.6121	-0.42172	0.136012	4.08258e-05	0.0112815	EWSAT1
ENSG00000053438.8	1054.64	-0.533485	0.184003	4.24292e-05	0.0115816	NNAT
ENSG00000167614.13	69.0926	-0.451677	0.146175	4.41832e-05	0.0119151	TTYH1
ENSG00000080573.6	10846.5	-0.241221	0.0755216	4.55115e-05	0.0119845	COL5A3
ENSG00000105053.10	1649.13	0.0883232	0.0254032	4.51145e-05	0.0119845	VRK3
ENSG00000131055.4	505.608	-0.274175	0.0893709	4.62621e-05	0.0120405	COX4I2
ENSG00000158373.8	470.092	0.435456	0.149395	4.84273e-05	0.0123246	HIST1H2BD
ENSG00000185742.6	19.0613	0.734769	0.270434	4.84548e-05	0.0123246	C11orf87
ENSG00000122547.10	2080.57	-0.223925	0.071562	4.90842e-05	0.0123444	EEPD1
ENSG00000204323.5	94.0921	-0.267054	0.0849568	4.98628e-05	0.0124009	SMIM5
ENSG00000187942.11	353.07	-0.227813	0.0724214	5.40801e-05	0.0125217	LDLRAD2
ENSG00000234235.1	13.7459	-0.627267	0.222888	5.42645e-05	0.0125217	BOK-AS1
ENSG00000070614.14	7631	-0.171797	0.0525941	5.35618e-05	0.0125217	NDST1
ENSG00000197409.7	21.0766	0.561074	0.19092	5.183e-05	0.0125217	HIST1H3D
ENSG00000276966.2	53.4504	0.595335	0.229161	5.38668e-05	0.0125217	HIST1H4E
ENSG00000171056.7	3372.91	-0.36061	0.119655	5.23877e-05	0.0125217	SOX7
ENSG00000198840.2	213438	-0.243111	0.0794332	5.32455e-05	0.0125217	MT-ND3
ENSG00000236304.1	435.851	-0.329125	0.107332	5.714e-05	0.0130507	AP001189.4
ENSG00000182952.4	2108.72	0.0822735	0.0238907	5.91121e-05	0.0132311	HMGN4
ENSG00000204248.10	342.56	-0.218059	0.0696191	5.90175e-05	0.0132311	COL11A2
ENSG00000198888.2	653777	-0.29739	0.0979748	6.18332e-05	0.0137031	MT-ND1
ENSG00000228253.1	108209	-0.255698	0.0826888	6.28703e-05	0.0137963	MT-ATP8
ENSG00000120332.15	450.22	-0.420271	0.147034	6.39896e-05	0.0139056	TNN
ENSG00000177182.10	33.1821	-0.481368	0.170998	6.75894e-05	0.0145467	CLVS1
ENSG00000230724.9	87.129	-0.387493	0.131543	6.87061e-05	0.0146462	LINC01001
ENSG00000163444.11	1758.36	0.0867041	0.0257728	7.35338e-05	0.0155274	TMEM183A
ENSG00000146013.10	97.802	-0.530636	0.182148	7.5843e-05	0.0158343	GFRA3
ENSG00000279692.1	35.3475	-0.323303	0.111222	7.66937e-05	0.0158343	RP11-1055B8.1
ENSG00000276980.1	1165.18	0.675099	0.223233	7.71092e-05	0.0158343	CTD-3128G10.7
ENSG00000138755.5	350.116	0.632392	0.254499	8.04779e-05	0.0161667	CXCL9
ENSG00000167178.15	200.615	-0.4221	0.139954	8.03222e-05	0.0161667	ISLR2
ENSG00000229425.2	8.4083	-0.645524	0.235238	8.0895e-05	0.0161667	AJ006998.2
ENSG00000185615.15	186.506	-0.490265	0.167522	8.32257e-05	0.0164853	PDIA2
ENSG00000203799.12	476.277	-0.523646	0.185244	8.44183e-05	0.0165749	CCDC162P
ENSG00000115306.15	60809.4	-0.173801	0.0569344	8.63019e-05	0.0166635	SPTBN1
ENSG00000134910.12	4909.71	0.120546	0.0372417	8.63589e-05	0.0166635	STT3A
ENSG00000260490.2	9.3676	0.338205	0.111482	9.08767e-05	0.0173854	MYL12BP1
ENSG00000224650.2	120.499	0.600519	0.222712	9.18067e-05	0.0174145	IGHV3-74
ENSG00000144591.18	1868.37	0.133	0.0418262	9.9804e-05	0.0183552	GMPPA
ENSG00000178722.12	11.6661	-0.473854	0.168666	9.8864e-05	0.0183552	C5orf64
ENSG00000237927.1	37.75	0.509033	0.175388	0.000101687	0.0183552	RP3-393E18.2
ENSG00000171307.18	1309.85	0.12684	0.0397509	9.93286e-05	0.0183552	ZDHHC16
ENSG00000095713.13	150.779	0.388862	0.133287	0.000101255	0.0183552	CRTAC1
ENSG00000276070.4	150.541	0.587965	0.195503	0.000100144	0.0183552	CCL4L2
ENSG00000164129.11	206.035	-0.356454	0.130164	0.000103083	0.0184585	NPY5R
ENSG00000278828.1	82.8612	0.523928	0.215696	0.000104736	0.0184592	HIST1H3H
ENSG00000274956.2	21.988	-0.533567	0.198476	0.000104005	0.0184592	UG0898H09
ENSG00000196866.2	21.7546	0.586994	0.235587	0.000107595	0.0188148	HIST1H2AD
ENSG00000023318.7	3831.27	0.0958617	0.0298816	0.000110212	0.0191231	ERP44
ENSG00000101294.16	6493.67	0.152041	0.0487913	0.000113342	0.0195149	HM13
ENSG00000158887.15	496.849	-0.296168	0.103673	0.00011672	0.0199432	MPZ
ENSG00000109794.13	644.655	-0.184568	0.063055	0.000117997	0.0200086	FAM149A
ENSG00000169926.10	7221.92	-0.162695	0.0539905	0.000121786	0.0204958	KLF13
ENSG00000185585.19	1960.87	-0.280382	0.100705	0.000127415	0.0211254	OLFML2A
ENSG00000131771.13	2553.73	-0.435168	0.160704	0.000127378	0.0211254	PPP1R1B
ENSG00000155966.13	319.524	-0.362957	0.12838	0.000128361	0.0211258	AFF2
ENSG00000138674.16	10319.6	0.0864129	0.027021	0.000133755	0.0218529	SEC31A
ENSG00000109927.9	123.967	-0.17135	0.0589134	0.000135131	0.0219177	TECTA
ENSG00000173540.12	1250.08	0.188136	0.0622027	0.000143107	0.0226092	GMPPB
ENSG00000133878.8	61.1527	0.522376	0.186781	0.00014043	0.0226092	DUSP26
ENSG00000151640.12	164.129	0.454582	0.161689	0.00014189	0.0226092	DPYSL4
ENSG00000171759.9	26.6066	0.714119	0.335124	0.000143435	0.0226092	PAH
ENSG00000179218.13	21222.7	0.20118	0.0684357	0.000148733	0.0232804	CALR
ENSG00000181072.11	14.6913	-0.68825	0.283954	0.000150531	0.0233982	CHRM2
ENSG00000172139.14	23.8021	-0.424552	0.15848	0.000153249	0.0236563	SLC9C1
ENSG00000171680.21	3326.75	-0.230565	0.0856827	0.000164426	0.0242441	PLEKHG5
ENSG00000016602.9	20.8813	0.616995	0.211924	0.000163501	0.0242441	CLCA4
ENSG00000204764.13	113.347	-0.229706	0.0837956	0.000163471	0.0242441	RANBP17
ENSG00000099365.10	212.786	-0.214235	0.0759287	0.000160694	0.0242441	STX1B
ENSG00000211679.2	892.833	0.01321	0.0329315	0.000160246	0.0242441	IGLC3
ENSG00000260118.1	51.4157	-0.347381	0.127822	0.000164639	0.0242441	RP6-201G10.2
ENSG00000198727.2	807469	-0.240725	0.0872975	0.000163036	0.0242441	MT-CYB
ENSG00000211452.10	12.5666	0.371839	0.13577	0.000167781	0.0245453	DIO1
ENSG00000136848.16	6264.82	-0.176835	0.0620899	0.000169149	0.0245597	DAB2IP
ENSG00000259291.2	216.041	-0.257591	0.0924425	0.000170074	0.0245597	RP11-617F23.1
ENSG00000211598.2	594.361	0.641951	0.29859	0.000174386	0.0249701	IGKV4-1
ENSG00000236871.7	88.186	-0.238938	0.0871835	0.000175146	0.0249701	LINC00106
ENSG00000225285.1	49.336	-0.268803	0.100203	0.000179574	0.0251321	LINC01770
ENSG00000144355.14	11.7499	-0.443038	0.162637	0.000179651	0.0251321	DLX1
ENSG00000253741.1	12.4892	-0.384229	0.147245	0.000177834	0.0251321	CTD-2292P10.4
ENSG00000235098.8	408.7	-0.231167	0.0850076	0.000189244	0.0261471	ANKRD65
ENSG00000198899.2	671233	-0.223837	0.0819096	0.000188489	0.0261471	MT-ATP6
ENSG00000125122.15	216.716	-0.146482	0.0520144	0.000191151	0.0262487	LRRC29
ENSG00000276180.1	87.2537	0.212667	0.0779228	0.000195089	0.026626	HIST1H4I
ENSG00000227591.5	258.517	-0.448115	0.17897	0.000198874	0.0266646	RP1-28O10.1
ENSG00000081052.11	224.614	-0.285003	0.105266	0.000199178	0.0266646	COL4A4
ENSG00000146090.15	25.2395	-0.384633	0.14167	0.000200136	0.0266646	RASGEF1C
ENSG00000108960.7	5285.58	-0.323142	0.122449	0.000196795	0.0266646	MMD
ENSG00000166794.4	7011.15	0.158863	0.0548867	0.000202921	0.0268756	PPIB
ENSG00000266968.2	51.1459	-0.483507	0.202543	0.000204381	0.0269097	RP11-116O18.1
ENSG00000082482.13	98.9857	0.390067	0.156787	0.000210512	0.0273947	KCNK2
ENSG00000141255.12	23.7065	-0.405079	0.152479	0.000209313	0.0273947	SPATA22
ENSG00000156535.13	2450.08	-0.189929	0.0693458	0.00021195	0.0274032	CD109
ENSG00000170961.6	1218.95	-0.447402	0.168521	0.000213584	0.0274032	HAS2
ENSG00000184916.8	3219.83	-0.198237	0.0729365	0.00021425	0.0274032	JAG2
ENSG00000187837.3	1787.38	0.309415	0.120394	0.000219766	0.027949	HIST1H1C
ENSG00000169490.16	1814.7	0.104882	0.0358856	0.000225547	0.0283619	TM2D2
ENSG00000232645.5	21.4993	-0.328795	0.126427	0.000224718	0.0283619	LINC01431
ENSG00000169031.18	151.076	-0.331839	0.131175	0.000229586	0.0287085	COL4A3
ENSG00000154133.14	8611.87	-0.164487	0.0601863	0.000231485	0.0287852	ROBO4
ENSG00000172156.3	172.102	-0.550778	0.222903	0.000236892	0.0291338	CCL11
ENSG00000187959.9	12.5347	-0.464367	0.182686	0.000235782	0.0291338	CPSF4L
ENSG00000182985.17	686.824	-0.196657	0.0738451	0.00023899	0.0292312	CADM1
ENSG00000205022.9	6.51379	-0.392971	0.149808	0.000244428	0.0297339	PABPN1L
ENSG00000274290.2	26.4595	0.528843	0.236404	0.000247808	0.0299821	HIST1H2BE
ENSG00000186188.10	394.853	-0.480845	0.188435	0.000262955	0.0309566	FFAR4
ENSG00000148942.14	8.65028	-0.510502	0.214435	0.000265175	0.0309566	SLC5A12
ENSG00000272143.1	226.434	-0.218721	0.0826347	0.000264253	0.0309566	FGF14-AS2
ENSG00000165409.16	53.9638	0.34046	0.133178	0.000262277	0.0309566	TSHR
ENSG00000261399.1	10.944	-0.584433	0.259552	0.000262498	0.0309566	LA16c-329F2.1
ENSG00000177374.12	3473.8	-0.211587	0.0809068	0.000263664	0.0309566	HIC1
ENSG00000102230.13	30.5602	0.483956	0.186299	0.000265544	0.0309566	PCYT1B
ENSG00000236404.8	182.488	-0.367725	0.150637	0.000273181	0.031504	VLDLR-AS1
ENSG00000274515.1	9.75747	-0.299581	0.112868	0.00027232	0.031504	CTD-2026K11.5
ENSG00000213373.7	86.7403	-0.269825	0.106548	0.000274462	0.031504	LINC00671
ENSG00000253293.4	126.734	-0.498217	0.212177	0.000277243	0.0316609	HOXA10
ENSG00000275302.1	663.597	0.412508	0.156784	0.000280513	0.0318717	CCL4
ENSG00000107954.10	47.8159	-0.241091	0.0949021	0.000293351	0.0329953	NEURL1
ENSG00000051108.14	7570.18	0.157466	0.0583945	0.000293221	0.0329953	HERPUD1
ENSG00000132874.14	77.9125	-0.408392	0.174375	0.000298187	0.0333716	SLC14A2
ENSG00000279539.1	19.0108	-0.347264	0.130804	0.000305913	0.0340639	AC006486.10
ENSG00000100399.15	129.844	-0.243657	0.100481	0.000307417	0.0340639	CHADL
ENSG00000228692.2	7.29178	-0.377039	0.150371	0.000309797	0.0341586	RP5-826L7.1
ENSG00000174697.4	14828	-0.577619	0.229394	0.000311686	0.0341984	LEP
ENSG00000134490.13	384.728	0.112816	0.0397985	0.000313506	0.0342303	TMEM241
ENSG00000230454.1	52.0407	-0.225127	0.0881054	0.000321401	0.0342567	U73166.2
ENSG00000174996.11	1796.17	0.146907	0.0535446	0.000319239	0.0342567	KLC2
ENSG00000099864.17	9095.6	-0.159457	0.0601372	0.000317919	0.0342567	PALM
ENSG00000167608.11	305.133	-0.273614	0.1139	0.000320934	0.0342567	TMC4
ENSG00000210082.2	566956	-0.255491	0.100799	0.000316023	0.0342567	MT-RNR2
ENSG00000222020.2	61.3811	-0.283941	0.113798	0.000323576	0.0343251	AC062017.1
ENSG00000214300.7	51.6437	-0.142352	0.0529922	0.000332112	0.0350645	SPDYE3
ENSG00000058799.14	1346.49	0.105379	0.0375949	0.000341674	0.0359047	YIPF1
ENSG00000091409.14	7799.17	-0.186203	0.0725304	0.000344838	0.0360228	ITGA6
ENSG00000172269.18	1979.47	0.120054	0.0431655	0.000346184	0.0360228	DPAGT1
ENSG00000137869.14	190.127	0.508501	0.206426	0.000347627	0.0360228	CYP19A1
ENSG00000135437.9	3505.75	-0.356067	0.155301	0.000352013	0.0361347	RDH5
ENSG00000172828.12	84.3777	-0.352049	0.141722	0.000353549	0.0361347	CES3
ENSG00000101343.14	1338.54	0.0836383	0.0290265	0.000352763	0.0361347	CRNKL1
ENSG00000159202.17	4785.28	0.0677469	0.0226433	0.00035736	0.0363581	UBE2Z
ENSG00000204311.12	189.46	-0.182494	0.0736482	0.00035991	0.0364519	DFNB59
ENSG00000162892.15	331.757	0.454836	0.18239	0.000368602	0.0364871	IL24
ENSG00000245281.6	37.6249	-0.271861	0.113237	0.000369227	0.0364871	CTD-2547L16.1
ENSG00000230091.6	110.197	-0.255164	0.105693	0.000365888	0.0364871	TMEM254-AS1
ENSG00000118094.11	53.1118	-0.435256	0.18601	0.000364039	0.0364871	TREH
ENSG00000205309.13	150.268	-0.161325	0.0620826	0.000371669	0.0364871	NT5M
ENSG00000118276.11	230.882	-0.170602	0.0656053	0.000366243	0.0364871	B4GALT6
ENSG00000169249.12	856.723	0.0991117	0.035958	0.000370602	0.0364871	ZRSR2
ENSG00000157017.15	30.4398	-0.292943	0.122988	0.000374251	0.0365802	GHRL
ENSG00000229334.1	46.5846	-0.176926	0.06895	0.000378711	0.0367554	AC046143.3
ENSG00000228544.1	64.9454	-0.215194	0.0857374	0.000379327	0.0367554	CCDC183-AS1
ENSG00000145354.9	754.369	0.123659	0.0454309	0.000381572	0.0368135	CISD2
ENSG00000163075.12	39.6126	-0.371137	0.154065	0.000386789	0.0368404	CFAP221
ENSG00000235875.3	31.6449	-0.274208	0.115133	0.000386648	0.0368404	ARHGEF7-AS2
ENSG00000237515.8	16.4159	-0.457302	0.186888	0.000384063	0.0368404	SHISA9
ENSG00000244607.5	62.6967	0.201039	0.0780658	0.000393029	0.0372762	CCDC13
ENSG00000162482.4	86.3059	-0.310832	0.135399	0.000402619	0.0374688	AKR7A3
ENSG00000249087.6	384.602	-0.227194	0.0941022	0.00040343	0.0374688	ZNF436-AS1
ENSG00000179796.11	21.9816	-0.478526	0.20995	0.00040176	0.0374688	LRRC3B
ENSG00000166091.19	32.2055	-0.354513	0.152253	0.000398207	0.0374688	CMTM5
ENSG00000160307.9	2907.45	-0.372546	0.160441	0.000402025	0.0374688	S100B
ENSG00000079308.16	47945.8	-0.183327	0.0733827	0.000411364	0.0377359	TNS1
ENSG00000171476.21	370.899	0.265586	0.111333	0.000408253	0.0377359	HOPX
ENSG00000242748.1	6.72859	-0.394153	0.162794	0.000409838	0.0377359	RPL23AP81
ENSG00000103353.15	2847.35	0.0913904	0.0324527	0.000413987	0.0378215	UBFD1
ENSG00000169241.17	1556.12	0.129789	0.0481567	0.000416962	0.0379313	SLC50A1
ENSG00000205502.3	1616.72	-0.420316	0.194573	0.000418578	0.0379313	C2CD4B
ENSG00000277075.2	69.1874	0.0151968	0.0344484	0.000421729	0.0380628	HIST1H2AE
ENSG00000245812.2	326.466	-0.212754	0.0880118	0.000423892	0.0381043	LINC02202
ENSG00000188163.7	34.1966	-0.37711	0.171071	0.000429923	0.0384919	FAM166A
ENSG00000143870.12	6364.79	0.175934	0.0679748	0.000434526	0.0384997	PDIA6
ENSG00000183960.8	22.4584	-0.390376	0.179331	0.000436566	0.0384997	KCNH8
ENSG00000138152.8	14.0577	-0.396798	0.180737	0.000434163	0.0384997	BTBD16
ENSG00000100926.14	3095.2	0.0755025	0.0261673	0.000436891	0.0384997	TM9SF1
ENSG00000181789.14	7759.02	0.104267	0.0378633	0.000442252	0.0387076	COPG1
ENSG00000250535.1	20.8817	0.525875	0.214303	0.000442971	0.0387076	STK19B
ENSG00000255100.1	20.5078	-0.306656	0.129176	0.000444438	0.0387076	RP11-21L23.3
ENSG00000174429.3	52.2789	0.548022	0.257982	0.000446874	0.0387361	ABRA
ENSG00000070526.14	173.994	-0.339686	0.143552	0.000448226	0.0387361	ST6GALNAC1
ENSG00000145107.15	26.5495	-0.612052	0.37168	0.000460371	0.0393435	TM4SF19
ENSG00000255471.1	522.534	-0.219593	0.0924782	0.000460528	0.0393435	RP11-736K20.5
ENSG00000211660.3	253.958	0.00957467	0.0306688	0.000457696	0.0393435	IGLV2-23
ENSG00000184220.11	1123.53	0.166037	0.06389	0.0004702	0.0398655	CMSS1
ENSG00000172399.5	49.4295	0.27811	0.12612	0.00046923	0.0398655	MYOZ2
ENSG00000234694.1	32.265	-0.313085	0.135487	0.000478149	0.0400839	RP1-92O14.3
ENSG00000122912.14	2035.92	-0.17236	0.0704592	0.000477997	0.0400839	SLC25A16
ENSG00000118363.11	2316.53	0.100329	0.0369198	0.000477238	0.0400839	SPCS2
ENSG00000120049.18	6696.82	-0.385458	0.181466	0.00048372	0.0403997	KCNIP2
ENSG00000259448.2	95.1153	-0.253066	0.109399	0.000496705	0.0413299	RP11-16E12.1
ENSG00000115665.8	24.5387	-0.0129477	0.0327144	0.000501171	0.0415471	SLC5A7
ENSG00000211900.2	80.9644	0.0101828	0.0309693	0.000504786	0.0416923	IGHJ6
ENSG00000118156.12	54.3079	-0.229971	0.10008	0.000512792	0.0421979	ZNF541
ENSG00000144029.11	2397.95	0.0922334	0.0340415	0.000518366	0.0425003	MRPS5
ENSG00000101230.5	752.03	0.284016	0.123989	0.00052047	0.0425171	ISM1
ENSG00000087365.15	11208.5	0.0706728	0.0249691	0.000528288	0.042843	SF3B2
ENSG00000086598.10	8222.52	0.104385	0.0389173	0.000527623	0.042843	TMED2
ENSG00000163873.9	96.3501	-0.020117	0.0398048	0.000540244	0.0434249	GRIK3
ENSG00000171914.16	5850.75	-0.184804	0.0768288	0.000543224	0.0434249	TLN2
ENSG00000185088.13	3064.96	0.0954369	0.0358054	0.000541436	0.0434249	RPS27L
ENSG00000157766.15	213.911	0.547119	0.237645	0.000537505	0.0434249	ACAN
ENSG00000197245.5	1477.47	-0.302573	0.139718	0.00054732	0.0435967	FAM110D
ENSG00000264727.1	51.1372	-0.294737	0.135855	0.000552736	0.043872	RP11-680C21.1
ENSG00000158352.15	2914.03	-0.192744	0.0802232	0.000555823	0.0439611	SHROOM4
ENSG00000267623.3	10.8638	-0.352626	0.156326	0.000559206	0.0439855	AC022153.1
ENSG00000198712.1	623465	-0.208451	0.0897966	0.000560062	0.0439855	MT-CO2
ENSG00000049283.17	36.1264	-0.392267	0.192793	0.000563288	0.0440842	EPN3
ENSG00000154781.15	1178.6	0.0819662	0.0302078	0.000570523	0.0444243	CCDC174
ENSG00000089127.12	1161.39	0.244421	0.108875	0.000571603	0.0444243	OAS1
ENSG00000129467.13	7304.42	-0.154619	0.0657477	0.000574333	0.044482	ADCY4
ENSG00000273729.1	205.14	-0.168734	0.0723527	0.000576516	0.0444971	RP11-7F17.8
ENSG00000138363.14	2587.84	0.123557	0.0479359	0.000578792	0.0445193	ATIC
ENSG00000283031.1	59.5727	-0.363551	0.17411	0.00058386	0.0446025	RP11-557N21.1
ENSG00000230435.1	14.333	-0.0237387	0.0453509	0.000581987	0.0446025	AC004160.4
ENSG00000160271.14	9501.39	-0.168127	0.0727771	0.000595526	0.045339	RALGDS
ENSG00000133119.12	450.53	-0.139367	0.0578896	0.000601601	0.0456463	RFC3
ENSG00000122873.11	841.518	0.145369	0.0579357	0.000611092	0.0459241	CISD1
ENSG00000139998.14	478.801	0.177631	0.0736899	0.000611419	0.0459241	RAB15
ENSG00000067369.13	2383.29	0.0946619	0.0361128	0.00061002	0.0459241	TP53BP1
ENSG00000160224.16	15.5459	-0.410634	0.18302	0.000614076	0.0459695	AIRE
ENSG00000130921.7	759.102	0.116001	0.0459099	0.000627594	0.0465406	C12orf65
ENSG00000260578.1	84.7928	-0.239763	0.109376	0.000627943	0.0465406	CTD-2541J13.1
ENSG00000130208.9	802.029	0.415412	0.192184	0.000626882	0.0465406	APOC1
ENSG00000235831.6	175.995	-0.21407	0.0972221	0.000638629	0.0471763	BHLHE40-AS1
ENSG00000272732.1	34.7169	-0.260751	0.119917	0.000641471	0.0472304	RP5-1159O4.2
ENSG00000283646.1	61.5798	-0.310988	0.140969	0.000643896	0.0472535	LINC02009
ENSG00000115459.17	3765.16	-0.247708	0.112017	0.000655793	0.0478131	ELMOD3
ENSG00000158856.17	2086.18	-0.174019	0.0753561	0.000655502	0.0478131	DMTN
ENSG00000117983.17	30.1639	-0.469996	0.282039	0.000663868	0.0482447	MUC5B
ENSG00000185168.5	86.1504	-0.227629	0.099474	0.000677447	0.0490721	LINC00482
ENSG00000254981.1	29.133	-0.444485	0.221581	0.000682417	0.0492727	RP11-350N15.3
ENSG00000159873.9	1489.84	0.12845	0.0526567	0.000693134	0.0498856	CCDC117
ENSG00000240038.6	1866.15	-0.173771	0.0774667	0.000698528	0.049979	AMY2B
ENSG00000187609.15	1582.35	-0.117496	0.0495516	0.000699488	0.049979	EXD3
ENSG00000162298.18	4686.51	0.0967426	0.0374187	0.000701131	0.049979	SYVN1

### Sheet: S5
Supplemental Table 5: GO terms relating to VAT DEGs associated with DM
source	term_name	term_id	highlighted	adjusted_p_value	negative_log10_of_adjusted_p_value	term_size	query_size	intersection_size	effective_domain_size	intersections
GO:CC	membrane	GO:0016020	TRUE	2.30184e-07	6.63792	9953	238	153	22149	ENSG00000125851,ENSG00000232810,ENSG00000136546,ENSG00000101542,ENSG00000110048,ENSG00000179915,ENSG00000166598,ENSG00000076344,ENSG00000101577,ENSG00000154856,ENSG00000147255,ENSG00000198763,ENSG00000118946,ENSG00000180432,ENSG00000242173,ENSG00000132429,ENSG00000169507,ENSG00000105974,ENSG00000165194,ENSG00000123560,ENSG00000168032,ENSG00000176142,ENSG00000133019,ENSG00000141469,ENSG00000198910,ENSG00000124225,ENSG00000134343,ENSG00000128228,ENSG00000007908,ENSG00000105971,ENSG00000206579,ENSG00000183134,ENSG00000149428,ENSG00000071991,ENSG00000139209,ENSG00000147535,ENSG00000044574,ENSG00000186510,ENSG00000188338,ENSG00000211937,ENSG00000120729,ENSG00000169359,ENSG00000154080,ENSG00000111481,ENSG00000140519,ENSG00000115970,ENSG00000053438,ENSG00000167614,ENSG00000131055,ENSG00000185742,ENSG00000122547,ENSG00000204323,ENSG00000187942,ENSG00000070614,ENSG00000197409,ENSG00000276966,ENSG00000198840,ENSG00000198888,ENSG00000228253,ENSG00000177182,ENSG00000163444,ENSG00000146013,ENSG00000138755,ENSG00000167178,ENSG00000115306,ENSG00000134910,ENSG00000224650,ENSG00000171307,ENSG00000164129,ENSG00000278828,ENSG00000023318,ENSG00000101294,ENSG00000158887,ENSG00000138674,ENSG00000109927,ENSG00000179218,ENSG00000181072,ENSG00000172139,ENSG00000171680,ENSG00000016602,ENSG00000099365,ENSG00000211679,ENSG00000198727,ENSG00000211452,ENSG00000136848,ENSG00000211598,ENSG00000198899,ENSG00000276180,ENSG00000081052,ENSG00000146090,ENSG00000108960,ENSG00000166794,ENSG00000082482,ENSG00000156535,ENSG00000170961,ENSG00000184916,ENSG00000169490,ENSG00000169031,ENSG00000154133,ENSG00000182985,ENSG00000186188,ENSG00000148942,ENSG00000165409,ENSG00000102230,ENSG00000107954,ENSG00000051108,ENSG00000132874,ENSG00000100399,ENSG00000134490,ENSG00000174996,ENSG00000099864,ENSG00000167608,ENSG00000058799,ENSG00000091409,ENSG00000172269,ENSG00000137869,ENSG00000135437,ENSG00000204311,ENSG00000118094,ENSG00000118276,ENSG00000145354,ENSG00000237515,ENSG00000179796,ENSG00000166091,ENSG00000169241,ENSG00000143870,ENSG00000183960,ENSG00000100926,ENSG00000181789,ENSG00000174429,ENSG00000070526,ENSG00000145107,ENSG00000211660,ENSG00000122912,ENSG00000118363,ENSG00000120049,ENSG00000115665,ENSG00000144029,ENSG00000086598,ENSG00000163873,ENSG00000171914,ENSG00000158352,ENSG00000198712,ENSG00000049283,ENSG00000089127,ENSG00000129467,ENSG00000138363,ENSG00000160271,ENSG00000122873,ENSG00000139998,ENSG00000158856,ENSG00000117983,ENSG00000162298
GO:CC	nucleosome	GO:0000786	TRUE	1.36317e-05	4.86545	137	238	11	22149	ENSG00000203814,ENSG00000273802,ENSG00000158373,ENSG00000197409,ENSG00000276966,ENSG00000278828,ENSG00000196866,ENSG00000276180,ENSG00000187837,ENSG00000274290,ENSG00000277075
GO:MF	structural constituent of chromatin	GO:0030527	TRUE	1.96063e-05	4.7076	101	236	11	20246	ENSG00000203814,ENSG00000273802,ENSG00000158373,ENSG00000197409,ENSG00000276966,ENSG00000278828,ENSG00000196866,ENSG00000276180,ENSG00000187837,ENSG00000274290,ENSG00000277075
GO:CC	complex of collagen trimers	GO:0098644	TRUE	0.000106646	3.97205	21	238	5	22149	ENSG00000215018,ENSG00000080573,ENSG00000204248,ENSG00000081052,ENSG00000169031
GO:BP	response to endoplasmic reticulum stress	GO:0034976	TRUE	0.000204389	3.68954	270	231	16	21026	ENSG00000166598,ENSG00000145050,ENSG00000155660,ENSG00000105974,ENSG00000128228,ENSG00000149428,ENSG00000044574,ENSG00000185615,ENSG00000023318,ENSG00000101294,ENSG00000179218,ENSG00000136848,ENSG00000051108,ENSG00000143870,ENSG00000086598,ENSG00000162298
GO:CC	respiratory chain complex	GO:0098803	TRUE	0.000413016	3.38403	102	238	8	22149	ENSG00000198763,ENSG00000131055,ENSG00000198840,ENSG00000198888,ENSG00000228253,ENSG00000198727,ENSG00000198899,ENSG00000198712
GO:BP	transmembrane transport	GO:0055085	TRUE	0.00102657	2.98861	1578	231	40	21026	ENSG00000232810,ENSG00000136546,ENSG00000179915,ENSG00000198763,ENSG00000169507,ENSG00000105974,ENSG00000123560,ENSG00000133019,ENSG00000141469,ENSG00000134343,ENSG00000139209,ENSG00000044574,ENSG00000186510,ENSG00000188338,ENSG00000169359,ENSG00000140519,ENSG00000167614,ENSG00000131055,ENSG00000198840,ENSG00000198888,ENSG00000228253,ENSG00000138755,ENSG00000172139,ENSG00000016602,ENSG00000198727,ENSG00000198899,ENSG00000082482,ENSG00000186188,ENSG00000148942,ENSG00000132874,ENSG00000174697,ENSG00000134490,ENSG00000167608,ENSG00000169241,ENSG00000183960,ENSG00000122912,ENSG00000120049,ENSG00000115665,ENSG00000163873,ENSG00000198712
GO:MF	inorganic molecular entity transmembrane transporter activity	GO:0015318	TRUE	0.00163622	2.78616	827	236	26	20246	ENSG00000136546,ENSG00000179915,ENSG00000198763,ENSG00000105974,ENSG00000141469,ENSG00000134343,ENSG00000139209,ENSG00000186510,ENSG00000188338,ENSG00000140519,ENSG00000167614,ENSG00000131055,ENSG00000198840,ENSG00000198888,ENSG00000228253,ENSG00000172139,ENSG00000016602,ENSG00000198727,ENSG00000198899,ENSG00000082482,ENSG00000148942,ENSG00000183960,ENSG00000120049,ENSG00000115665,ENSG00000163873,ENSG00000198712
GO:CC	endocytic vesicle lumen	GO:0071682	TRUE	0.00225463	2.64692	23	238	4	22149	ENSG00000110169,ENSG00000166598,ENSG00000149428,ENSG00000179218
GO:CC	GDP-mannose pyrophosphorylase complex	GO:0120508	TRUE	0.00231405	2.63563	2	238	2	22149	ENSG00000144591,ENSG00000173540
GO:CC	caveolar macromolecular signaling complex	GO:0002095	TRUE	0.00231405	2.63563	2	238	2	22149	ENSG00000105974,ENSG00000105971
GO:MF	cell adhesion molecule binding	GO:0050839	TRUE	0.00398022	2.40009	564	236	19	20246	ENSG00000101542,ENSG00000179915,ENSG00000071991,ENSG00000044574,ENSG00000197409,ENSG00000120332,ENSG00000115306,ENSG00000278828,ENSG00000179218,ENSG00000136848,ENSG00000169031,ENSG00000154133,ENSG00000182985,ENSG00000132874,ENSG00000174996,ENSG00000091409,ENSG00000103353,ENSG00000171914,ENSG00000138363
GO:MF	protein disulfide isomerase activity	GO:0003756	TRUE	0.00440743	2.35581	19	236	4	20246	ENSG00000155660,ENSG00000185615,ENSG00000023318,ENSG00000143870
GO:MF	electron transfer activity	GO:0009055	TRUE	0.00440743	2.35581	114	236	8	20246	ENSG00000198763,ENSG00000131055,ENSG00000198840,ENSG00000198888,ENSG00000198727,ENSG00000137869,ENSG00000162482,ENSG00000198712
GO:MF	amide transmembrane transporter activity	GO:0042887	TRUE	0.00457025	2.34006	38	236	5	20246	ENSG00000141469,ENSG00000188338,ENSG00000169359,ENSG00000132874,ENSG00000122912
GO:MF	protein heterodimerization activity	GO:0046982	TRUE	0.00509811	2.29259	363	236	14	20246	ENSG00000180198,ENSG00000203814,ENSG00000105974,ENSG00000273802,ENSG00000105971,ENSG00000158373,ENSG00000197409,ENSG00000276966,ENSG00000278828,ENSG00000196866,ENSG00000276180,ENSG00000082482,ENSG00000274290,ENSG00000277075
GO:BP	negative regulation of cell communication	GO:0010648	TRUE	0.00551941	2.25811	1436	231	35	21026	ENSG00000232810,ENSG00000120057,ENSG00000156463,ENSG00000076344,ENSG00000154856,ENSG00000147255,ENSG00000118946,ENSG00000105974,ENSG00000124225,ENSG00000105971,ENSG00000149428,ENSG00000044574,ENSG00000066735,ENSG00000105053,ENSG00000120332,ENSG00000164129,ENSG00000133878,ENSG00000179218,ENSG00000136848,ENSG00000144355,ENSG00000156535,ENSG00000182985,ENSG00000186188,ENSG00000177374,ENSG00000107954,ENSG00000051108,ENSG00000174697,ENSG00000099864,ENSG00000091409,ENSG00000157017,ENSG00000172399,ENSG00000086598,ENSG00000163873,ENSG00000089127,ENSG00000162298
GO:BP	protein folding in endoplasmic reticulum	GO:0034975	TRUE	0.00551941	2.25811	12	231	4	21026	ENSG00000166598,ENSG00000044574,ENSG00000185615,ENSG00000179218
GO:MF	oxidoreduction-driven active transmembrane transporter activity	GO:0015453	TRUE	0.0057648	2.23922	66	236	6	20246	ENSG00000198763,ENSG00000131055,ENSG00000198840,ENSG00000198888,ENSG00000198727,ENSG00000198712
GO:MF	extracellular matrix structural constituent conferring tensile strength	GO:0030020	TRUE	0.00734867	2.13379	45	236	5	20246	ENSG00000215018,ENSG00000080573,ENSG00000204248,ENSG00000081052,ENSG00000169031
GO:MF	axon guidance receptor activity	GO:0008046	TRUE	0.00969899	2.01327	11	236	3	20246	ENSG00000198910,ENSG00000120729,ENSG00000146013
GO:CC	COPI-coated vesicle membrane	GO:0030663	TRUE	0.00973979	2.01145	18	238	3	22149	ENSG00000111481,ENSG00000181789,ENSG00000086598
GO:BP	locomotion	GO:0040011	TRUE	0.0107653	1.96797	1255	231	31	21026	ENSG00000232810,ENSG00000156463,ENSG00000070388,ENSG00000105974,ENSG00000123560,ENSG00000198910,ENSG00000007908,ENSG00000183134,ENSG00000180383,ENSG00000044574,ENSG00000066735,ENSG00000276085,ENSG00000120332,ENSG00000138755,ENSG00000276070,ENSG00000179218,ENSG00000171680,ENSG00000136848,ENSG00000166794,ENSG00000170961,ENSG00000154133,ENSG00000172156,ENSG00000165409,ENSG00000275302,ENSG00000091409,ENSG00000137869,ENSG00000162892,ENSG00000157017,ENSG00000166091,ENSG00000160224,ENSG00000158856
GO:MF	chemokine activity	GO:0008009	TRUE	0.0108759	1.96354	50	236	5	20246	ENSG00000276085,ENSG00000138755,ENSG00000276070,ENSG00000172156,ENSG00000275302
GO:BP	anatomical structure development	GO:0048856	TRUE	0.0113529	1.94489	5997	231	95	21026	ENSG00000125851,ENSG00000232810,ENSG00000101542,ENSG00000120057,ENSG00000179915,ENSG00000154856,ENSG00000070388,ENSG00000118946,ENSG00000145050,ENSG00000242173,ENSG00000132429,ENSG00000105974,ENSG00000123560,ENSG00000133019,ENSG00000198910,ENSG00000105971,ENSG00000206579,ENSG00000071991,ENSG00000044574,ENSG00000066735,ENSG00000120729,ENSG00000140519,ENSG00000053438,ENSG00000080573,ENSG00000105053,ENSG00000070614,ENSG00000276966,ENSG00000171056,ENSG00000204248,ENSG00000120332,ENSG00000146013,ENSG00000138755,ENSG00000167178,ENSG00000115306,ENSG00000144591,ENSG00000171307,ENSG00000095713,ENSG00000164129,ENSG00000101294,ENSG00000158887,ENSG00000169926,ENSG00000155966,ENSG00000109927,ENSG00000151640,ENSG00000179218,ENSG00000181072,ENSG00000099365,ENSG00000198727,ENSG00000136848,ENSG00000144355,ENSG00000276180,ENSG00000081052,ENSG00000108960,ENSG00000166794,ENSG00000082482,ENSG00000141255,ENSG00000156535,ENSG00000170961,ENSG00000184916,ENSG00000169031,ENSG00000154133,ENSG00000172156,ENSG00000182985,ENSG00000165409,ENSG00000102230,ENSG00000253293,ENSG00000107954,ENSG00000100399,ENSG00000174697,ENSG00000099864,ENSG00000091409,ENSG00000137869,ENSG00000204311,ENSG00000118094,ENSG00000118276,ENSG00000157017,ENSG00000163075,ENSG00000166091,ENSG00000160307,ENSG00000171476,ENSG00000145107,ENSG00000172399,ENSG00000120049,ENSG00000115665,ENSG00000101230,ENSG00000086598,ENSG00000157766,ENSG00000158352,ENSG00000198712,ENSG00000138363,ENSG00000067369,ENSG00000160224,ENSG00000115459,ENSG00000158856,ENSG00000162298
GO:BP	oxidative phosphorylation	GO:0006119	TRUE	0.0114314	1.9419	146	231	9	21026	ENSG00000232810,ENSG00000198763,ENSG00000131055,ENSG00000198840,ENSG00000198888,ENSG00000228253,ENSG00000198727,ENSG00000198899,ENSG00000198712
GO:CC	melanosome	GO:0042470	TRUE	0.0138996	1.857	114	238	6	22149	ENSG00000166598,ENSG00000155660,ENSG00000044574,ENSG00000185615,ENSG00000166794,ENSG00000143870
GO:BP	cell adhesion	GO:0007155	TRUE	0.015359	1.81364	1530	231	34	21026	ENSG00000215018,ENSG00000232810,ENSG00000101542,ENSG00000179915,ENSG00000118946,ENSG00000242173,ENSG00000105974,ENSG00000165194,ENSG00000198910,ENSG00000007908,ENSG00000071991,ENSG00000120729,ENSG00000167614,ENSG00000080573,ENSG00000120332,ENSG00000185615,ENSG00000158887,ENSG00000109927,ENSG00000133878,ENSG00000179218,ENSG00000170961,ENSG00000184916,ENSG00000169031,ENSG00000154133,ENSG00000172156,ENSG00000182985,ENSG00000275302,ENSG00000174697,ENSG00000091409,ENSG00000160307,ENSG00000205502,ENSG00000171914,ENSG00000157766,ENSG00000158856
GO:CC	cortical cytoskeleton	GO:0030863	TRUE	0.0156553	1.80534	118	238	6	22149	ENSG00000111713,ENSG00000007908,ENSG00000115306,ENSG00000204311,ENSG00000158352,ENSG00000158856
GO:BP	negative regulation of endothelial cell proliferation	GO:0001937	TRUE	0.0185461	1.73175	43	231	5	21026	ENSG00000232810,ENSG00000105974,ENSG00000105971,ENSG00000169031,ENSG00000157017
GO:CC	focal adhesion	GO:0005925	TRUE	0.0196553	1.70652	426	238	12	22149	ENSG00000166598,ENSG00000105974,ENSG00000198910,ENSG00000105971,ENSG00000149428,ENSG00000044574,ENSG00000179218,ENSG00000166794,ENSG00000091409,ENSG00000079308,ENSG00000171914,ENSG00000158352
GO:BP	eosinophil chemotaxis	GO:0048245	TRUE	0.0252574	1.59761	27	231	4	21026	ENSG00000276085,ENSG00000276070,ENSG00000172156,ENSG00000275302
GO:BP	antimicrobial humoral immune response mediated by antimicrobial peptide	GO:0061844	TRUE	0.0265585	1.5758	111	231	7	21026	ENSG00000273802,ENSG00000276085,ENSG00000138755,ENSG00000276070,ENSG00000172156,ENSG00000274290,ENSG00000275302
GO:BP	extracellular matrix organization	GO:0030198	TRUE	0.0272912	1.56398	327	231	12	21026	ENSG00000215018,ENSG00000232810,ENSG00000105974,ENSG00000105971,ENSG00000080573,ENSG00000204248,ENSG00000185585,ENSG00000081052,ENSG00000170961,ENSG00000169031,ENSG00000100399,ENSG00000157766
GO:BP	carbohydrate derivative biosynthetic process	GO:1901137	TRUE	0.0272912	1.56398	594	231	17	21026	ENSG00000198763,ENSG00000154080,ENSG00000070614,ENSG00000198840,ENSG00000198888,ENSG00000228253,ENSG00000134910,ENSG00000144591,ENSG00000173540,ENSG00000198899,ENSG00000170961,ENSG00000172269,ENSG00000118276,ENSG00000070526,ENSG00000157766,ENSG00000129467,ENSG00000138363
GO:BP	cell-cell adhesion via plasma-membrane adhesion molecules	GO:0098742	TRUE	0.0272912	1.56398	284	231	11	21026	ENSG00000101542,ENSG00000179915,ENSG00000118946,ENSG00000165194,ENSG00000198910,ENSG00000007908,ENSG00000071991,ENSG00000120729,ENSG00000158887,ENSG00000154133,ENSG00000182985
GO:BP	proton transmembrane transport	GO:1902600	TRUE	0.0272912	1.56398	190	231	9	21026	ENSG00000198763,ENSG00000131055,ENSG00000198840,ENSG00000198888,ENSG00000228253,ENSG00000172139,ENSG00000198727,ENSG00000198899,ENSG00000198712
GO:BP	nucleosome assembly	GO:0006334	TRUE	0.0272912	1.56398	118	231	7	21026	ENSG00000273802,ENSG00000197409,ENSG00000276966,ENSG00000278828,ENSG00000276180,ENSG00000187837,ENSG00000274290
GO:BP	adenylate cyclase-inhibiting G protein-coupled receptor signaling pathway	GO:0007193	TRUE	0.0272912	1.56398	83	231	6	21026	ENSG00000133019,ENSG00000183134,ENSG00000181072,ENSG00000099864,ENSG00000163873,ENSG00000129467
GO:MF	signaling receptor binding	GO:0005102	TRUE	0.0274922	1.56079	1521	236	32	20246	ENSG00000232810,ENSG00000179915,ENSG00000166598,ENSG00000070388,ENSG00000147255,ENSG00000198763,ENSG00000145050,ENSG00000105974,ENSG00000134548,ENSG00000276085,ENSG00000120332,ENSG00000146013,ENSG00000138755,ENSG00000276070,ENSG00000179218,ENSG00000099365,ENSG00000136848,ENSG00000184916,ENSG00000169031,ENSG00000172156,ENSG00000182985,ENSG00000275302,ENSG00000174697,ENSG00000099864,ENSG00000091409,ENSG00000162892,ENSG00000157017,ENSG00000166091,ENSG00000160307,ENSG00000086598,ENSG00000171914,ENSG00000158856
GO:BP	response to topologically incorrect protein	GO:0035966	TRUE	0.0276653	1.55806	157	231	8	21026	ENSG00000145050,ENSG00000105974,ENSG00000128228,ENSG00000044574,ENSG00000023318,ENSG00000136848,ENSG00000051108,ENSG00000086598
GO:BP	regulation of glutamine transport	GO:2000485	TRUE	0.0276653	1.55806	3	231	2	21026	ENSG00000188338,ENSG00000174697
GO:CC	protein complex involved in cell adhesion	GO:0098636	TRUE	0.0276829	1.55779	59	238	4	22149	ENSG00000179915,ENSG00000123560,ENSG00000120332,ENSG00000091409
GO:CC	spectrin-associated cytoskeleton	GO:0014731	TRUE	0.0285646	1.54417	9	238	2	22149	ENSG00000115306,ENSG00000158856
GO:CC	endoplasmic reticulum-Golgi intermediate compartment	GO:0005793	TRUE	0.0285646	1.54417	139	238	6	22149	ENSG00000044574,ENSG00000023318,ENSG00000179218,ENSG00000143870,ENSG00000181789,ENSG00000086598
GO:BP	regulation of smooth muscle contraction	GO:0006940	TRUE	0.0293233	1.53279	57	231	5	21026	ENSG00000105974,ENSG00000133019,ENSG00000134548,ENSG00000181072,ENSG00000157017
GO:CC	cytochrome complex	GO:0070069	TRUE	0.0325963	1.48683	32	238	3	22149	ENSG00000131055,ENSG00000198727,ENSG00000198712
GO:CC	vesicle coat	GO:0030120	TRUE	0.0325963	1.48683	63	238	4	22149	ENSG00000111481,ENSG00000138674,ENSG00000181789,ENSG00000049283
GO:CC	oxidoreductase complex	GO:1990204	TRUE	0.0343894	1.46358	147	238	6	22149	ENSG00000198763,ENSG00000131055,ENSG00000198840,ENSG00000198888,ENSG00000198727,ENSG00000198712
GO:MF	nucleosomal DNA binding	GO:0031492	TRUE	0.0348866	1.45734	67	236	5	20246	ENSG00000180198,ENSG00000182952,ENSG00000196866,ENSG00000187837,ENSG00000277075
GO:BP	membrane assembly	GO:0071709	TRUE	0.0366182	1.4363	61	231	5	21026	ENSG00000180198,ENSG00000179915,ENSG00000105974,ENSG00000105971,ENSG00000115306
GO:BP	regulation of response to food	GO:0032095	TRUE	0.0421826	1.37487	16	231	3	21026	ENSG00000134548,ENSG00000174697,ENSG00000157017
GO:CC	GABA-ergic synapse	GO:0098982	TRUE	0.0439235	1.3573	111	238	5	22149	ENSG00000179915,ENSG00000118946,ENSG00000164129,ENSG00000157766,ENSG00000158352
GO:BP	presynaptic active zone assembly	GO:1904071	TRUE	0.0439434	1.35711	4	231	2	21026	ENSG00000179915,ENSG00000118946
GO:BP	stereocilium maintenance	GO:0120045	TRUE	0.0439434	1.35711	4	231	2	21026	ENSG00000204311,ENSG00000115459
GO:MF	intracellularly calcium-gated chloride channel activity	GO:0005229	TRUE	0.0446494	1.35018	20	236	3	20246	ENSG00000134343,ENSG00000167614,ENSG00000016602
GO:BP	glycoprotein metabolic process	GO:0009100	TRUE	0.0448472	1.34826	371	231	12	21026	ENSG00000154080,ENSG00000070614,ENSG00000134910,ENSG00000144591,ENSG00000023318,ENSG00000173540,ENSG00000174697,ENSG00000172269,ENSG00000118276,ENSG00000070526,ENSG00000157766,ENSG00000162298
GO:BP	protein localization to CENP-A containing chromatin	GO:0061644	TRUE	0.0458283	1.33887	18	231	3	21026	ENSG00000276966,ENSG00000276180,ENSG00000277075
GO:BP	filopodium assembly	GO:0046847	TRUE	0.0481451	1.31745	70	231	5	21026	ENSG00000179915,ENSG00000167614,ENSG00000107954,ENSG00000099864,ENSG00000158856
GO:BP	L-alpha-amino acid transmembrane transport	GO:1902475	TRUE	0.0481451	1.31745	70	231	5	21026	ENSG00000232810,ENSG00000169507,ENSG00000139209,ENSG00000188338,ENSG00000167614

### Sheet: S6
Supplemental Table 6: Shared SAT and VAT DEGs associated with DM
Name	Description	SATbaseMean	SATl2fc	SATpadj	VATbaseMean	VATl2fc	VATpadj	DirectionConcordant
ENSG00000206567.9	AC022007.5	701.3	-0.254974	0.0167087	723.494	-0.534185	0.00233192	TRUE
ENSG00000155966.13	AFF2	444.407	-0.224925	0.0324675	319.524	-0.362957	0.0211258	TRUE
ENSG00000235098.8	ANKRD65	464.31	-0.17707	0.0253291	408.7	-0.231167	0.0261471	TRUE
ENSG00000154856.12	APCDD1	5368.32	-0.245116	0.0150353	6756.61	-0.471217	0.00233192	TRUE
ENSG00000242173.8	ARHGDIG	72.9027	-0.435841	0.000480957	191.883	-0.497759	0.00262629	TRUE
ENSG00000234235.1	BOK-AS1	22.5568	-0.273873	0.045112	13.7459	-0.627267	0.0125217	TRUE
ENSG00000244607.5	CCDC13	86.056	0.337973	1.91101e-05	62.6967	0.201039	0.0372762	TRUE
ENSG00000016602.9	CLCA4	24.9879	0.991472	1.43968e-05	20.8813	0.616995	0.0242441	TRUE
ENSG00000166091.19	CMTM5	52.9587	-0.50535	0.00357587	32.2055	-0.354513	0.0374688	TRUE
ENSG00000215018.9	COL28A1	245.44	-0.565186	0.000291409	156.641	-0.803462	3.1151e-05	TRUE
ENSG00000080573.6	COL5A3	14966.7	-0.161024	0.0236112	10846.5	-0.241221	0.0119845	TRUE
ENSG00000278611.1	CTC-543D15.8	64.8424	-0.165556	0.0307431	56.8146	-0.283096	0.00922287	TRUE
ENSG00000276980.1	CTD-3128G10.7	99.7547	0.495873	0.0131942	1165.18	0.675099	0.0158343	TRUE
ENSG00000158856.17	DMTN	2209.86	-0.213171	0.0036077	2086.18	-0.174019	0.0478131	TRUE
ENSG00000151640.12	DPYSL4	172.237	0.42696	0.00739028	164.129	0.454582	0.0226092	TRUE
ENSG00000122547.10	EEPD1	2682.55	-0.187964	0.00108116	2080.57	-0.223925	0.0123444	TRUE
ENSG00000115459.17	ELMOD3	5149.17	-0.192107	0.0199875	3765.16	-0.247708	0.0478131	TRUE
ENSG00000023318.7	ERP44	3811.79	0.0576564	0.0328113	3831.27	0.0958617	0.0191231	TRUE
ENSG00000226031.5	FGF13-AS1	69.5574	-0.201709	0.0382796	47.2578	-0.433968	0.00901691	TRUE
ENSG00000070388.11	FGF22	32.8656	-0.290199	0.016098	16.0049	-0.527978	0.00233192	TRUE
ENSG00000146013.10	GFRA3	170.112	-0.331548	0.0366941	97.802	-0.530636	0.0158343	TRUE
ENSG00000149124.10	GLYAT	553.757	-0.263558	0.047786	368.299	-0.953512	0.00122091	TRUE
ENSG00000163873.9	GRIK3	182.243	-0.386446	0.018078	96.3501	-0.020117	0.0434249	TRUE
ENSG00000051108.14	HERPUD1	6928.88	0.143169	0.00247602	7570.18	0.157466	0.0329953	TRUE
ENSG00000203814.6	HIST2H2BF	50.5958	0.345937	0.0246122	592.484	0.842754	0.000989768	TRUE
ENSG00000101294.16	HM13	5832.63	0.111335	0.0124268	6493.67	0.152041	0.0195149	TRUE
ENSG00000171476.21	HOPX	455.985	0.388264	0.00117538	370.899	0.265586	0.0377359	TRUE
ENSG00000166598.14	HSP90B1	29085.8	0.113953	0.0432095	43580.5	0.303031	0.00233192	TRUE
ENSG00000044574.7	HSPA5	21464.7	0.202443	0.0208978	38374.6	0.381334	0.00739931	TRUE
ENSG00000211598.2	IGKV4-1	123.086	0.0139476	0.0434429	594.361	0.641951	0.0249701	TRUE
ENSG00000211679.2	IGLC3	209.303	0.737422	0.00160711	892.833	0.01321	0.0242441	TRUE
ENSG00000101230.5	ISM1	1643.35	0.238426	0.0224807	752.03	0.284016	0.0425171	TRUE
ENSG00000082482.13	KCNK2	252.259	0.420852	0.00268594	98.9857	0.390067	0.0273947	TRUE
ENSG00000198910.12	L1CAM	599.291	-0.404112	0.00215562	481.462	-0.434433	0.00481549	TRUE
ENSG00000187942.11	LDLRAD2	493.336	-0.183638	0.00640821	353.07	-0.227813	0.0125217	TRUE
ENSG00000232645.5	LINC01431	29.389	-0.222049	0.025023	21.4993	-0.328795	0.0283619	TRUE
ENSG00000158887.15	MPZ	1833.68	-0.800657	0.000139333	496.849	-0.296168	0.0199432	TRUE
ENSG00000198744.5	MTCO3P12	718.58	-0.531599	0.00478856	742.074	-0.976359	0.000146497	TRUE
ENSG00000120729.9	MYOT	84.0327	-0.386208	0.00278438	65.6532	-0.41874	0.00922287	TRUE
ENSG00000164129.11	NPY5R	288.228	-0.246681	0.0251292	206.035	-0.356454	0.0184585	TRUE
ENSG00000179915.22	NRXN1	172.18	-0.474435	0.00511044	122.046	-0.640591	0.00233192	TRUE
ENSG00000089127.12	OAS1	1038.23	0.195819	0.0410636	1161.39	0.244421	0.0444243	TRUE
ENSG00000125851.9	PCSK2	121.978	-0.283266	0.045076	57.2336	-0.863235	0.000382907	TRUE
ENSG00000147535.16	PLPP5	1365.64	0.0770308	0.0440645	1258.49	0.140135	0.00739931	TRUE
ENSG00000166794.4	PPIB	5705.36	0.0922726	0.0417113	7011.15	0.158863	0.0268756	TRUE
ENSG00000139998.14	RAB15	284.058	0.158344	0.0412603	478.801	0.177631	0.0459241	TRUE
ENSG00000146090.15	RASGEF1C	39.6748	-0.430305	0.00939211	25.2395	-0.384633	0.0266646	TRUE
ENSG00000180198.15	RCC1	1285.53	0.205502	0.00446996	1551.02	0.341894	0.000437086	TRUE
ENSG00000076344.15	RGS11	913.003	-0.397547	3.16561e-05	1670.84	-0.337719	0.00233192	TRUE
ENSG00000140519.12	RHCG	149.721	0.769192	0.00113034	121.892	0.679898	0.0108876	TRUE
ENSG00000227591.5	RP1-28O10.1	438.57	-0.282765	0.0245956	258.517	-0.448115	0.0266646	TRUE
ENSG00000237927.1	RP3-393E18.2	22.1394	0.264853	0.0458204	37.75	0.509033	0.0183552	TRUE
ENSG00000136546.13	SCN7A	767.091	-0.32376	0.0304629	674.476	-0.59459	0.000989768	TRUE
ENSG00000120057.4	SFRP5	253.243	-0.839778	0.00163232	95.526	-0.94084	0.00122091	TRUE
ENSG00000237515.8	SHISA9	9.4535	-0.448241	0.02169	16.4159	-0.457302	0.0368404	TRUE
ENSG00000169241.17	SLC50A1	1407.7	0.130643	0.00401163	1556.12	0.129789	0.0379313	TRUE
ENSG00000115306.15	SPTBN1	63607.5	-0.0989755	0.0328113	60809.4	-0.173801	0.0166635	TRUE
ENSG00000134548.9	SPX	940.207	-0.585855	0.00377393	479.282	-0.013634	0.00570337	TRUE
ENSG00000070526.14	ST6GALNAC1	283.161	-0.27429	0.0233843	173.994	-0.339686	0.0387361	TRUE
ENSG00000176142.12	TMEM39A	1997.32	0.103917	0.00105252	2207.93	0.133846	0.00412273	TRUE
ENSG00000079308.16	TNS1	90983.6	-0.192861	0.00105252	47945.8	-0.183327	0.0377359	TRUE
ENSG00000165409.16	TSHR	35.9844	0.591532	0.000181377	53.9638	0.34046	0.0309566	TRUE
ENSG00000167614.13	TTYH1	119.362	-0.273773	0.0492317	69.0926	-0.451677	0.0119151	TRUE
ENSG00000159202.17	UBE2Z	5140.81	0.0670763	0.00467582	4785.28	0.0677469	0.0363581	TRUE
ENSG00000274956.2	UG0898H09	27.8879	-0.531231	0.00508452	21.988	-0.533567	0.0184592	TRUE
ENSG00000206579.8	XKR4	118.894	-0.662822	0.000468869	71.8518	-0.645274	0.00654013	TRUE
ENSG00000118156.12	ZNF541	117.039	-0.141416	0.0433705	54.3079	-0.229971	0.0421979	TRUE
ENSG00000169031.18	COL4A3	243.758	0.350523	0.0162068	151.076	-0.331839	0.0287085	FALSE
ENSG00000081052.11	COL4A4	533.639	0.397582	0.00708286	224.614	-0.285003	0.0266646	FALSE

### Sheet: S7
Supplemental Table 7: GO terms relating to shared SAT and VAT DEGs associated with DM
source	term_name	term_id	highlighted	adjusted_p_value	negative_log10_of_adjusted_p_value	term_size	query_size	intersection_size	effective_domain_size	intersections
GO:CC	complex of collagen trimers	GO:0098644	TRUE	6.00307e-05	4.22163	21	58	4	22149	ENSG00000215018,ENSG00000080573,ENSG00000169031,ENSG00000081052
GO:CC	endoplasmic reticulum lumen	GO:0005788	TRUE	0.000113378	3.94547	313	58	8	22149	ENSG00000215018,ENSG00000080573,ENSG00000023318,ENSG00000166598,ENSG00000044574,ENSG00000166794,ENSG00000169031,ENSG00000081052
GO:CC	smooth endoplasmic reticulum	GO:0005790	TRUE	0.000113378	3.94547	34	58	4	22149	ENSG00000158856,ENSG00000166598,ENSG00000166794,ENSG00000167614
GO:MF	axon guidance receptor activity	GO:0008046	TRUE	0.00100663	2.99713	11	57	3	20246	ENSG00000146013,ENSG00000198910,ENSG00000120729
GO:MF	extracellular matrix structural constituent conferring tensile strength	GO:0030020	TRUE	0.00113057	2.9467	45	57	4	20246	ENSG00000215018,ENSG00000080573,ENSG00000169031,ENSG00000081052
GO:CC	plasma membrane	GO:0005886	TRUE	0.00141048	2.85063	5866	58	30	22149	ENSG00000154856,ENSG00000242173,ENSG00000016602,ENSG00000158856,ENSG00000122547,ENSG00000146013,ENSG00000163873,ENSG00000101294,ENSG00000166598,ENSG00000044574,ENSG00000211598,ENSG00000211679,ENSG00000082482,ENSG00000198910,ENSG00000158887,ENSG00000120729,ENSG00000164129,ENSG00000179915,ENSG00000147535,ENSG00000139998,ENSG00000146090,ENSG00000076344,ENSG00000140519,ENSG00000136546,ENSG00000237515,ENSG00000169241,ENSG00000115306,ENSG00000165409,ENSG00000167614,ENSG00000206579
GO:CC	spectrin-associated cytoskeleton	GO:0014731	TRUE	0.0039794	2.40018	9	58	2	22149	ENSG00000158856,ENSG00000115306
GO:CC	cell projection	GO:0042995	TRUE	0.00595293	2.22527	2441	58	16	22149	ENSG00000244607,ENSG00000158856,ENSG00000115459,ENSG00000163873,ENSG00000082482,ENSG00000198910,ENSG00000120729,ENSG00000164129,ENSG00000179915,ENSG00000125851,ENSG00000139998,ENSG00000076344,ENSG00000136546,ENSG00000237515,ENSG00000115306,ENSG00000167614
GO:CC	extracellular space	GO:0005615	TRUE	0.00684821	2.16442	3315	58	19	22149	ENSG00000166091,ENSG00000215018,ENSG00000080573,ENSG00000023318,ENSG00000070388,ENSG00000203814,ENSG00000166598,ENSG00000044574,ENSG00000211598,ENSG00000211679,ENSG00000125851,ENSG00000166794,ENSG00000139998,ENSG00000140519,ENSG00000120057,ENSG00000115306,ENSG00000134548,ENSG00000169031,ENSG00000081052
GO:CC	cell surface	GO:0009986	TRUE	0.00686716	2.16322	914	58	9	22149	ENSG00000023318,ENSG00000146013,ENSG00000101294,ENSG00000044574,ENSG00000082482,ENSG00000198910,ENSG00000179915,ENSG00000079308,ENSG00000165409
GO:CC	sodium channel complex	GO:0034706	TRUE	0.0176489	1.75328	25	58	2	22149	ENSG00000163873,ENSG00000136546
GO:CC	neuronal cell body	GO:0043025	TRUE	0.0176489	1.75328	500	58	6	22149	ENSG00000163873,ENSG00000082482,ENSG00000198910,ENSG00000120729,ENSG00000179915,ENSG00000125851
GO:CC	monoatomic ion channel complex	GO:0034702	TRUE	0.0213855	1.66988	362	58	5	22149	ENSG00000163873,ENSG00000082482,ENSG00000136546,ENSG00000237515,ENSG00000167614
GO:CC	IgD immunoglobulin complex	GO:0071738	TRUE	0.0213855	1.66988	1	58	1	22149	ENSG00000211679
GO:CC	axonal growth cone	GO:0044295	TRUE	0.0221025	1.65556	30	58	2	22149	ENSG00000198910,ENSG00000179915
GO:CC	cell junction	GO:0030054	TRUE	0.0230041	1.63819	2401	58	14	22149	ENSG00000158856,ENSG00000163873,ENSG00000166598,ENSG00000044574,ENSG00000082482,ENSG00000198910,ENSG00000158887,ENSG00000164129,ENSG00000179915,ENSG00000166794,ENSG00000237515,ENSG00000115306,ENSG00000079308,ENSG00000167614
GO:CC	melanosome	GO:0042470	TRUE	0.0230041	1.63819	114	58	3	22149	ENSG00000166598,ENSG00000044574,ENSG00000166794
GO:CC	focal adhesion	GO:0005925	TRUE	0.0305114	1.51554	426	58	5	22149	ENSG00000166598,ENSG00000044574,ENSG00000198910,ENSG00000166794,ENSG00000079308
GO:CC	IgE immunoglobulin complex	GO:0071742	TRUE	0.0305114	1.51554	2	58	1	22149	ENSG00000211679
GO:CC	Lewy body core	GO:1990037	TRUE	0.0399946	1.398	3	58	1	22149	ENSG00000051108
GO:BP	retrograde protein transport, ER to cytosol	GO:0030970	TRUE	0.0410161	1.38705	28	56	3	21026	ENSG00000051108,ENSG00000101294,ENSG00000166598

### Sheet: S8
Supplemental Table 8: SAT DEGs associated with DM in normal weight subgroup
Name	baseMean	log2FoldChange	lfcSE	pvalue	padj	Description
ENSG00000198744.5	1175.88	-1.69103	0.407107	7.0689e-08	0.000802638	MTCO3P12
ENSG00000102385.12	312.483	-0.0124717	0.0430787	4.11936e-08	0.000802638	DRP2
ENSG00000172005.10	269.202	-0.026497	0.0546821	2.22257e-07	0.00100945	MAL
ENSG00000165512.4	1758.06	0.357282	0.0779698	2.17043e-07	0.00100945	ZNF22
ENSG00000175785.12	482.756	-1.11541	0.271639	2.20539e-07	0.00100945	PRIMA1
ENSG00000074211.13	155.437	-1.64911	0.406245	4.21586e-07	0.00159563	PPP2R2C
ENSG00000092758.15	268.803	-1.16045	0.289369	8.59006e-07	0.00278674	COL9A3
ENSG00000148408.12	24.1963	1.20262	0.344467	1.66636e-06	0.00319625	CACNA1B
ENSG00000021300.13	261.789	-1.20833	0.317475	1.68898e-06	0.00319625	PLEKHB1
ENSG00000149294.16	552.855	-0.979615	0.252068	1.60393e-06	0.00319625	NCAM1
ENSG00000139364.10	105.688	-1.38783	0.409442	1.63563e-06	0.00319625	TMEM132B
ENSG00000147255.18	75.2341	-1.27343	0.306819	1.24701e-06	0.00319625	IGSF1
ENSG00000120057.4	333.162	-1.94965	0.62916	1.92136e-06	0.00335633	SFRP5
ENSG00000215018.9	269.644	-1.14719	0.303234	2.23342e-06	0.00362276	COL28A1
ENSG00000163873.9	176.729	-1.18067	0.331834	2.46704e-06	0.00373493	GRIK3
ENSG00000147647.12	22.8034	1.52388	0.453528	3.81949e-06	0.00506366	DPYS
ENSG00000185761.10	171.266	-0.940833	0.265785	4.01365e-06	0.00506366	ADAMTSL5
ENSG00000281383.1	41.6624	1.88091	0.488661	3.58226e-06	0.00506366	CH507-513H4.5
ENSG00000212232.1	6.80754	1.03707	0.256506	4.29161e-06	0.00512938	SNORD17
ENSG00000163207.6	12.5235	-0.0146323	0.0441679	4.72268e-06	0.00520613	IVL
ENSG00000158887.15	2074.74	-1.43935	0.430763	4.81433e-06	0.00520613	MPZ
ENSG00000198910.12	679.3	-0.916372	0.25745	5.50404e-06	0.00568142	L1CAM
ENSG00000214866.8	13.6491	-1.20032	0.328481	6.47812e-06	0.00639615	DCDC2C
ENSG00000233098.8	58.0696	-1.03279	0.288018	6.78961e-06	0.00642438	CCDC144NL-AS1
ENSG00000182310.13	270.664	-0.450797	0.121524	7.4997e-06	0.00681243	SPACA6
ENSG00000006638.11	444.993	-0.80221	0.23227	1.01767e-05	0.0088886	TBXA2R
ENSG00000131094.3	24.7563	-1.23872	0.373325	1.0782e-05	0.00906847	C1QL1
ENSG00000164007.10	109.7	-0.0070156	0.0410619	1.1944e-05	0.009353	CLDN19
ENSG00000198597.8	78.0152	-1.2627	0.379634	1.18281e-05	0.009353	ZNF536
ENSG00000162706.12	1099.94	-0.630198	0.189116	1.47587e-05	0.0106548	CADM3
ENSG00000171368.11	857.344	-0.505226	0.146524	1.50141e-05	0.0106548	TPPP
ENSG00000176716.4	7.8773	-0.0265453	0.0545051	1.46634e-05	0.0106548	OR10AB1P
ENSG00000108231.12	49.0713	-0.0205106	0.0482719	1.64066e-05	0.0112902	LGI1
ENSG00000185274.11	519.874	-0.753515	0.221754	1.806e-05	0.0120625	WBSCR17
ENSG00000163661.3	10776.1	1.42369	0.473319	1.9157e-05	0.0121642	PTX3
ENSG00000100399.15	104.517	-0.596236	0.178299	1.97731e-05	0.0121642	CHADL
ENSG00000130822.15	165.863	-1.27127	0.39766	1.98192e-05	0.0121642	PNCK
ENSG00000055118.14	239.145	-0.0128362	0.0432196	2.11578e-05	0.0126299	KCNH2
ENSG00000165323.15	311.073	-0.929225	0.29201	2.16904e-05	0.0126299	FAT3
ENSG00000163346.16	7781.25	-0.394081	0.114759	2.28602e-05	0.0129783	PBXIP1
ENSG00000141376.22	1516.23	-0.254934	0.0738037	2.57171e-05	0.0142442	BCAS3
ENSG00000206579.8	126.493	-1.0755	0.342644	2.70369e-05	0.0146186	XKR4
ENSG00000127995.16	1709.49	0.221898	0.0643311	3.04104e-05	0.0154369	CASD1
ENSG00000177054.13	506.56	0.261582	0.0761737	3.05897e-05	0.0154369	ZDHHC13
ENSG00000242689.2	112.809	-1.13916	0.372612	2.94965e-05	0.0154369	CNTF
ENSG00000128591.15	5839.01	-0.935617	0.290712	3.24795e-05	0.0159604	FLNC
ENSG00000076344.15	836.733	-0.634809	0.204259	3.36578e-05	0.0159604	RGS11
ENSG00000187902.11	17.2246	-0.0159424	0.044894	3.37355e-05	0.0159604	SHISA7
ENSG00000158955.10	40.875	-0.0225665	0.050118	3.46615e-05	0.0160638	WNT9B
ENSG00000184261.4	53.42	-0.00956176	0.0418221	4.18866e-05	0.0174715	KCNK12
ENSG00000186479.4	116.87	-0.837972	0.261947	3.97008e-05	0.0174715	RGS7BP
ENSG00000146147.14	200.545	-0.8688	0.300199	4.15809e-05	0.0174715	MLIP
ENSG00000160695.14	3752.06	-0.133123	0.0388509	4.30516e-05	0.0174715	VPS11
ENSG00000280061.1	13.0481	-0.0119413	0.042768	4.00941e-05	0.0174715	CTD-2001J20.1
ENSG00000099958.14	89.3487	0.75929	0.272877	4.2485e-05	0.0174715	DERL3
ENSG00000219438.8	285.147	-0.995676	0.336496	4.30844e-05	0.0174715	FAM19A5
ENSG00000141086.17	209.361	0.615782	0.206098	4.38875e-05	0.0174849	CTRL
ENSG00000143867.6	1208.45	-0.633492	0.217784	4.75836e-05	0.0177355	OSR1
ENSG00000272462.2	325.816	-0.360482	0.114571	4.6781e-05	0.0177355	U91328.19
ENSG00000168453.14	720.088	-0.733317	0.217783	4.76405e-05	0.0177355	HR
ENSG00000180777.13	12.4109	-0.00837443	0.041441	4.76275e-05	0.0177355	ANKRD30B
ENSG00000164128.6	2219.82	-0.660329	0.20525	4.93826e-05	0.0178926	NPY1R
ENSG00000169271.2	45.7945	-0.0100612	0.0420137	5.04262e-05	0.0178926	HSPB3
ENSG00000154548.8	45.3235	0.630497	0.210424	4.9929e-05	0.0178926	SRSF12
ENSG00000107104.18	6438.08	-0.303781	0.0941861	5.55263e-05	0.019027	KANK1
ENSG00000138161.13	164.641	0.74301	0.289243	5.61367e-05	0.019027	CUZD1
ENSG00000197565.15	995.094	-0.713113	0.230756	5.57714e-05	0.019027	COL4A6
ENSG00000168481.8	55.7615	-1.12728	0.368646	5.79447e-05	0.019351	LGI3
ENSG00000250878.3	13.3467	-0.686489	0.233973	5.99537e-05	0.0197317	METTL21EP
ENSG00000124207.16	3799.89	0.204428	0.0634477	6.33799e-05	0.0205613	CSE1L
ENSG00000124104.18	3436.01	-0.273907	0.0886655	6.65848e-05	0.0212968	SNX21
ENSG00000276289.4	7.26814	1.27846	0.467242	6.75292e-05	0.0212989	KCNE1B
ENSG00000148826.8	15.3098	-0.00476064	0.0405646	7.10526e-05	0.0221032	NKX6-2
ENSG00000184454.6	140.388	-0.00740943	0.0411513	7.50295e-05	0.0222566	NCMAP
ENSG00000175662.17	4671.03	-0.21683	0.0683478	7.5912e-05	0.0222566	TOM1L2
ENSG00000141429.13	3534.4	0.265668	0.0834116	7.63245e-05	0.0222566	GALNT1
ENSG00000074695.5	5896.67	0.239016	0.0758254	7.64463e-05	0.0222566	LMAN1
ENSG00000130176.7	8397.82	-1.08859	0.360439	7.3013e-05	0.0222566	CNN1
ENSG00000178934.4	13.5037	-0.01636	0.0451421	8.12219e-05	0.0233477	LGALS7B
ENSG00000100167.19	53.1475	-0.0133977	0.0434325	8.43082e-05	0.0239319	2003-09-01
ENSG00000164574.15	2906.79	0.267604	0.0870993	8.83182e-05	0.0247607	GALNT10
ENSG00000185668.7	27.3379	-0.0112994	0.0424689	9.04686e-05	0.0247823	POU3F1
ENSG00000198753.11	2766.53	-0.647081	0.21184	9.05776e-05	0.0247823	PLXNB3
ENSG00000105695.14	41.7525	-0.00955443	0.0418145	0.000101078	0.027326	MAG
ENSG00000215644.9	33.6731	-0.0146558	0.0441076	0.000103731	0.0277133	GCGR
ENSG00000185985.8	450.426	-0.593332	0.202073	0.000106319	0.0280745	SLITRK2
ENSG00000124767.6	3853.29	0.171154	0.0547506	0.000108862	0.0280926	GLO1
ENSG00000121653.11	620.368	-0.533258	0.189093	0.000107763	0.0280926	MAPK8IP1
ENSG00000249669.9	9537.54	-0.685198	0.256277	0.000120205	0.0305645	CARMN
ENSG00000025423.11	207.139	-0.0154085	0.0445681	0.000121133	0.0305645	HSD17B6
ENSG00000185019.16	901.659	-0.188258	0.0633846	0.0001228	0.0306446	UBOX5
ENSG00000101443.17	232.809	-0.0138532	0.0437009	0.000126493	0.0312231	WFDC2
ENSG00000111816.7	385.853	-0.68553	0.242956	0.000129978	0.0313459	FRK
ENSG00000110047.17	5064.77	-0.280374	0.0963862	0.000130083	0.0313459	EHD1
ENSG00000173838.11	7.87794	-0.0144723	0.0440266	0.000131131	0.0313459	2010-03-01
ENSG00000187140.5	36.2884	-0.0136284	0.0435633	0.000138997	0.0318815	FOXD3
ENSG00000128683.13	28.0952	-0.838817	0.34497	0.000134868	0.0318815	GAD1
ENSG00000012171.19	2359.75	-0.636183	0.227725	0.000138689	0.0318815	SEMA3B
ENSG00000125246.15	376.448	-0.268594	0.0908508	0.000140391	0.0318815	CLYBL
ENSG00000140538.16	2884.24	-0.754595	0.265287	0.000137455	0.0318815	NTRK3
ENSG00000164107.8	318.459	-0.621752	0.251772	0.000142733	0.0320924	HAND2
ENSG00000179915.22	196.471	-0.887701	0.344252	0.000149994	0.0324401	NRXN1
ENSG00000175084.11	23653.4	-1.27799	0.514029	0.000146887	0.0324401	DES
ENSG00000112293.14	187.202	-0.630504	0.230737	0.000149806	0.0324401	GPLD1
ENSG00000147588.6	273.712	-0.00903649	0.041622	0.000148368	0.0324401	PMP2
ENSG00000146197.8	633.287	-1.08479	0.420827	0.000164748	0.0351602	SCUBE3
ENSG00000105227.14	1187.47	-0.751976	0.292922	0.000165668	0.0351602	PRX
ENSG00000166091.19	54.2997	-0.898563	0.355901	0.000173881	0.0356509	CMTM5
ENSG00000189343.7	292.346	0.387032	0.139194	0.000173513	0.0356509	RPS2P46
ENSG00000064787.13	148.92	-0.0116531	0.0426067	0.000174259	0.0356509	BCAS1
ENSG00000221890.3	686.322	-0.484692	0.178543	0.000172245	0.0356509	NPTXR
ENSG00000164764.10	873.18	-0.752918	0.289073	0.000182421	0.0366601	SBSPON
ENSG00000127324.8	637.667	-0.732747	0.27242	0.000182392	0.0366601	TSPAN8
ENSG00000125851.9	136.838	-0.936457	0.358782	0.000184377	0.0367283	PCSK2
ENSG00000114520.10	1792.88	0.139815	0.0465708	0.000188305	0.0371845	SNX4
ENSG00000134285.10	740.487	0.326239	0.117866	0.000196207	0.0382063	FKBP11
ENSG00000021645.18	163.176	-0.698478	0.274051	0.000196844	0.0382063	NRXN3
ENSG00000113578.17	543.677	-0.680626	0.256472	0.000201461	0.0387709	FGF1
ENSG00000154330.12	4221.34	-0.452893	0.167856	0.00021457	0.0409468	PGM5
ENSG00000087250.8	101.441	-0.0103877	0.0420935	0.000216952	0.0410563	MT3
ENSG00000135547.8	813.302	-0.649846	0.249917	0.000224925	0.0418674	HEY2
ENSG00000158528.11	646.716	-0.374939	0.137419	0.000224251	0.0418674	PPP1R9A
ENSG00000226252.1	125.417	0.492291	0.179544	0.000232473	0.0422338	RP1-18D14.7
ENSG00000177855.8	13.1677	0.626767	0.241017	0.000229775	0.0422338	CACYBPP2
ENSG00000233622.1	101.416	-0.418631	0.160831	0.000230982	0.0422338	CYP2T1P
ENSG00000198856.12	2513.35	0.233698	0.0874921	0.000237335	0.0424381	OSTC
ENSG00000071539.13	118.488	0.357139	0.137228	0.000236115	0.0424381	TRIP13
ENSG00000104044.15	59.293	-0.902585	0.348143	0.00024758	0.0439241	OCA2
ENSG00000001626.14	31.6386	1.12909	0.465586	0.000252772	0.0444977	CFTR
ENSG00000258137.5	30.5905	-0.014009	0.0437528	0.000255463	0.0446255	RP11-753H16.3
ENSG00000151360.9	16.639	-0.0101246	0.0419933	0.000273568	0.0457795	ALLC
ENSG00000235092.5	30.5277	-0.536037	0.206341	0.000274165	0.0457795	ID2-AS1
ENSG00000180190.11	936.595	0.241973	0.0894786	0.000266824	0.0457795	TDRP
ENSG00000176697.18	52.3717	-0.0185368	0.0465801	0.000273445	0.0457795	BDNF
ENSG00000156738.17	46.6562	0.868086	0.392854	0.000268023	0.0457795	MS4A1
ENSG00000118156.12	100.535	-0.406336	0.153842	0.000272324	0.0457795	ZNF541
ENSG00000271918.1	94.7937	-0.333168	0.129101	0.000276733	0.0458711	CTD-2287O16.5
ENSG00000163273.3	8.4965	-0.00582604	0.040769	0.000280697	0.0461909	NPPC
ENSG00000133392.17	52389.9	-0.84854	0.322503	0.000284524	0.0464839	MYH11
ENSG00000178445.9	26.9108	-0.0141842	0.0438194	0.000287329	0.0466069	GLDC
ENSG00000148734.7	11.3854	-0.0101121	0.0420053	0.000292291	0.0470755	NPFFR1
ENSG00000146090.15	42.91	-0.0181425	0.0462797	0.000301857	0.0476032	RASGEF1C
ENSG00000280010.1	44.2341	-0.0144053	0.043962	0.000300653	0.0476032	AP001350.4
ENSG00000090006.17	24906.6	-0.474588	0.195388	0.000300494	0.0476032	LTBP4
ENSG00000138771.14	501.632	-0.851674	0.321983	0.000304155	0.0476349	SHROOM3
ENSG00000057608.16	11731.6	0.150576	0.0539951	0.000306255	0.0476353	GDI2
ENSG00000167767.13	35.8999	-0.0190865	0.0470437	0.0003138	0.0481492	KRT80
ENSG00000166130.14	1117.59	0.285959	0.108245	0.000312797	0.0481492	IKBIP

### Sheet: S9
Supplemental Table 9: SAT DEGs associated with DM in overweight subgroup
Name	baseMean	log2FoldChange	lfcSE	pvalue	padj	Description
ENSG00000128510.10	70.0511	1.42471	0.290772	1.09402e-09	2.39295e-05	CPA4
ENSG00000166535.19	82.2691	1.41967	0.332048	3.86961e-09	4.232e-05	A2ML1
ENSG00000165548.10	27.7276	1.13598	0.24029	1.69271e-08	9.25616e-05	TMEM63C
ENSG00000167749.11	14.4417	1.62369	0.356616	1.32277e-08	9.25616e-05	KLK4
ENSG00000154639.18	68.2504	1.44448	0.330979	2.31801e-08	0.000101404	CXADR
ENSG00000126545.13	393.731	1.64783	0.387129	5.5554e-08	0.000184265	CSN1S1
ENSG00000165272.14	608.798	0.814706	0.172743	5.897e-08	0.000184265	AQP3
ENSG00000196565.13	29.2146	1.24233	0.321586	6.9695e-08	0.000190555	HBG2
ENSG00000116990.10	60.1394	1.03729	0.243303	8.367e-08	0.000203346	MYCL
ENSG00000197506.7	62.175	1.04588	0.236969	1.23962e-07	0.000246492	SLC28A3
ENSG00000148408.12	38.6705	1.04705	0.243808	1.14632e-07	0.000246492	CACNA1B
ENSG00000135094.10	247.627	1.29938	0.320817	1.69094e-07	0.000284508	SDS
ENSG00000108309.13	25.8383	0.898369	0.214211	1.58011e-07	0.000284508	RUNDC3A
ENSG00000133048.12	3781.24	1.23317	0.27958	1.97787e-07	0.000309014	CHI3L1
ENSG00000205420.10	487.596	1.6952	0.466645	2.12427e-07	0.000309761	KRT6A
ENSG00000137975.7	102.958	1.34682	0.328347	2.90688e-07	0.000374012	CLCA2
ENSG00000183166.10	29.3566	0.933631	0.221791	2.74329e-07	0.000374012	CALN1
ENSG00000140678.16	2224.06	0.912858	0.219254	3.13832e-07	0.000381358	ITGAX
ENSG00000143217.8	119.804	1.28361	0.321166	3.51092e-07	0.000404181	NECTIN4
ENSG00000137440.4	23.1245	1.22069	0.317291	5.17693e-07	0.000564746	FGFBP1
ENSG00000118557.15	83.4134	0.605801	0.138747	5.42205e-07	0.000564746	PMFBP1
ENSG00000189334.8	119.365	1.1511	0.347782	6.55919e-07	0.000652133	S100A14
ENSG00000137709.9	54.3591	1.183	0.338831	7.00308e-07	0.000665992	POU2F3
ENSG00000006555.10	26.5585	1.05034	0.274928	8.57368e-07	0.000781384	TTC22
ENSG00000169174.10	23.5945	1.23857	0.357264	9.57877e-07	0.000838065	PCSK9
ENSG00000161091.12	1808.1	0.388196	0.094188	1.2597e-06	0.00105974	MFSD12
ENSG00000183742.12	62.4056	0.869079	0.226268	1.34231e-06	0.00108742	MACC1
ENSG00000163814.7	212.292	0.725609	0.178265	1.48962e-06	0.00116366	CDCP1
ENSG00000054356.13	34.1672	1.10097	0.345544	1.60547e-06	0.0011779	PTPRN
ENSG00000103496.14	4190.26	0.232532	0.0563758	1.61555e-06	0.0011779	STX4
ENSG00000100558.8	24.5276	0.962766	0.258768	1.88892e-06	0.00133279	PLEK2
ENSG00000151715.7	28.6738	0.779633	0.215103	2.08679e-06	0.00142639	TMEM45B
ENSG00000119866.20	39.7504	0.923406	0.263119	2.55221e-06	0.00168403	BCL11A
ENSG00000186081.11	2170.18	1.19077	0.386829	2.61771e-06	0.00168403	KRT5
ENSG00000112394.16	272.046	1.01626	0.280246	3.07004e-06	0.0019186	SLC16A10
ENSG00000165474.5	164.218	1.03849	0.272774	3.43401e-06	0.00208645	GJB2
ENSG00000154319.14	27.2847	1.08252	0.351993	3.84439e-06	0.00223938	FAM167A
ENSG00000166920.12	24.0356	0.792553	0.225813	3.89048e-06	0.00223938	C15orf48
ENSG00000008118.9	10.5271	1.02877	0.282097	4.32799e-06	0.00230893	CAMK1G
ENSG00000221955.10	65.8273	0.538632	0.143041	4.2632e-06	0.00230893	SLC12A8
ENSG00000091128.12	52.8028	1.00508	0.330815	4.14213e-06	0.00230893	LAMB4
ENSG00000103569.9	394.221	0.798269	0.222457	4.51281e-06	0.00235021	AQP9
ENSG00000120729.9	85.1376	-0.665878	0.180657	4.78623e-06	0.00243463	MYOT
ENSG00000137309.19	2043.25	0.412018	0.108962	5.05896e-06	0.00249212	HMGA1
ENSG00000137101.12	486.294	0.618619	0.167635	5.12712e-06	0.00249212	CD72
ENSG00000229344.1	485.95	0.813953	0.238367	5.67115e-06	0.00263925	MTCO2P12
ENSG00000167757.13	61.6318	1.21669	0.59491	5.61898e-06	0.00263925	KLK11
ENSG00000121904.17	168.114	0.511731	0.137475	6.22564e-06	0.00283695	CSMD2
ENSG00000250378.2	46.1006	0.722876	0.204441	7.23045e-06	0.00309359	RP11-119J18.1
ENSG00000253522.5	43.1271	0.746328	0.202632	7.17431e-06	0.00309359	MIR3142HG
ENSG00000135127.11	86.2456	0.677598	0.205008	7.35459e-06	0.00309359	BICDL1
ENSG00000182853.11	121.33	0.710826	0.202095	7.09627e-06	0.00309359	VMO1
ENSG00000275830.1	17.1558	-0.79326	0.216675	7.61186e-06	0.0031414	RP11-403A3.3
ENSG00000268903.1	74.8709	0.605914	0.165861	8.02598e-06	0.00318326	RP11-34P13.15
ENSG00000163331.11	42.2529	1.24801	0.390072	8.05025e-06	0.00318326	DAPL1
ENSG00000198729.4	54.6171	1.00152	0.358649	8.14988e-06	0.00318326	PPP1R14C
ENSG00000184292.6	599.953	0.68326	0.191447	9.16155e-06	0.00340013	TACSTD2
ENSG00000133710.15	197.605	0.955915	0.332986	9.17148e-06	0.00340013	SPINK5
ENSG00000172818.9	20.4878	1.11882	0.377975	9.13535e-06	0.00340013	OVOL1
ENSG00000143590.13	141.227	0.507189	0.140837	9.34918e-06	0.00340824	EFNA3
ENSG00000174564.12	286.382	0.552007	0.161071	9.86385e-06	0.00342464	IL20RB
ENSG00000196876.15	102.364	0.50096	0.142254	9.86177e-06	0.00342464	SCN8A
ENSG00000103642.11	1649.42	0.230909	0.061577	9.62782e-06	0.00342464	LACTB
ENSG00000111203.11	1434.8	-0.163352	0.0451577	1.12102e-05	0.00383126	ITFG2
ENSG00000011422.11	1184.52	0.483284	0.138267	1.20944e-05	0.00406987	PLAUR
ENSG00000115919.14	253.44	0.522581	0.146529	1.26718e-05	0.00419953	KYNU
ENSG00000161911.11	48.5738	0.902428	0.275386	1.35704e-05	0.00436508	TREML1
ENSG00000131242.17	119.263	0.449049	0.128071	1.35087e-05	0.00436508	RAB11FIP4
ENSG00000152056.16	50.6095	0.341301	0.0945361	1.44883e-05	0.00447465	AP1S3
ENSG00000095383.19	1224.99	0.298355	0.0835719	1.44795e-05	0.00447465	TBC1D2
ENSG00000158578.18	83.6246	0.992389	0.339092	1.45248e-05	0.00447465	ALAS2
ENSG00000112812.15	13.891	0.84013	0.254086	1.4806e-05	0.00449795	PRSS16
ENSG00000100985.7	1465.59	0.925454	0.296989	1.58856e-05	0.0047598	MMP9
ENSG00000168314.17	59.7843	0.890053	0.271422	1.71681e-05	0.00500691	MOBP
ENSG00000135116.9	64.9201	0.794224	0.245463	1.69669e-05	0.00500691	HRK
ENSG00000070882.12	839.606	0.290806	0.0832282	1.89743e-05	0.0052921	OSBPL3
ENSG00000090612.20	843.396	-0.181684	0.0520953	1.86662e-05	0.0052921	ZNF268
ENSG00000104140.6	59.1724	0.997492	0.345299	1.86973e-05	0.0052921	RHOV
ENSG00000140450.8	1550.06	0.324946	0.0937072	1.91138e-05	0.0052921	ARRDC4
ENSG00000173110.7	362.406	0.582328	0.179016	2.01243e-05	0.00543431	HSPA6
ENSG00000136689.18	835.296	0.951237	0.334249	1.99378e-05	0.00543431	IL1RN
ENSG00000171658.8	70.7428	0.619758	0.182582	2.11536e-05	0.00557461	NMRAL2P
ENSG00000130783.13	46.7578	0.333864	0.0979279	2.10603e-05	0.00557461	CCDC62
ENSG00000059915.16	110.572	0.394888	0.11772	2.27944e-05	0.00579745	PSD
ENSG00000151651.15	655.757	0.553732	0.179418	2.227e-05	0.00579745	ADAM8
ENSG00000229807.10	4460.44	0.610518	0.196693	2.2724e-05	0.00579745	XIST
ENSG00000053702.14	707.123	-0.464005	0.142574	2.39867e-05	0.00603059	NRIP2
ENSG00000182372.9	1431.77	0.238205	0.0695206	2.56177e-05	0.00636747	CLN8
ENSG00000162511.7	9207.72	0.453828	0.135512	2.72669e-05	0.00670122	LAPTM5
ENSG00000072274.12	5472.95	0.53695	0.165186	2.88435e-05	0.00688501	TFRC
ENSG00000244945.1	60.2568	-0.464384	0.143088	2.8959e-05	0.00688501	RP11-1379J22.2
ENSG00000166278.14	2367.58	0.457987	0.136794	2.88301e-05	0.00688501	C2
ENSG00000272398.5	229.616	0.740436	0.239538	2.94168e-05	0.00691654	CD24
ENSG00000188505.4	55.4424	0.998564	0.443971	2.97241e-05	0.00691654	NCCRP1
ENSG00000151468.10	8575.77	-0.455665	0.143639	3.07688e-05	0.00708427	CCDC3
ENSG00000130037.4	295.559	-0.722472	0.248872	3.13349e-05	0.00713947	KCNA5
ENSG00000124882.3	96.3608	0.953648	0.298032	3.30445e-05	0.00739746	EREG
ENSG00000140519.12	120.854	0.982127	0.342694	3.31437e-05	0.00739746	RHCG
ENSG00000161921.14	1949.69	0.457891	0.140958	3.48036e-05	0.00768948	CXCL16
ENSG00000147488.11	31.0678	0.873889	0.289416	3.72871e-05	0.0081558	ST18
ENSG00000086570.12	202.221	0.567411	0.18328	4.25776e-05	0.00922079	FAT2
ENSG00000167604.13	598.537	0.328564	0.102397	4.30188e-05	0.00922501	NFKBID
ENSG00000177602.5	30.3437	0.710267	0.24302	4.42932e-05	0.00936575	GSG2
ENSG00000131095.12	515.29	0.712824	0.251615	4.45315e-05	0.00936575	GFAP
ENSG00000111863.12	49.7389	0.523844	0.188681	4.68468e-05	0.00975885	ADTRP
ENSG00000102393.9	937.189	0.220011	0.0677382	4.89375e-05	0.0100982	GLA
ENSG00000101307.15	225.911	0.599028	0.192938	4.95175e-05	0.0101224	SIRPB1
ENSG00000154227.13	34.1907	0.854361	0.365497	5.03562e-05	0.0101985	CERS3
ENSG00000030419.16	760.793	0.292123	0.0889457	5.08802e-05	0.0102101	IKZF2
ENSG00000216490.3	5127.75	0.584578	0.195133	5.33626e-05	0.0105176	IFI30
ENSG00000198814.12	349.353	0.359574	0.114591	5.3374e-05	0.0105176	GK
ENSG00000124466.8	175.462	0.832281	0.332158	5.44397e-05	0.0106318	LYPD3
ENSG00000102962.4	118.174	0.876544	0.321595	5.70167e-05	0.0110365	CCL22
ENSG00000115194.10	18.1752	-0.904457	0.324509	5.81821e-05	0.0110662	SLC30A3
ENSG00000109158.10	80.4987	-0.00707979	0.0296033	5.80073e-05	0.0110662	GABRA4
ENSG00000176383.8	14.2549	0.44289	0.143128	6.14967e-05	0.0115958	B3GNT4
ENSG00000185436.11	50.3734	0.829252	0.287667	6.2971e-05	0.0116683	IFNLR1
ENSG00000187605.15	1231.86	0.219719	0.0684616	6.30694e-05	0.0116683	TET3
ENSG00000102854.15	16.611	0.930643	0.328752	6.4015e-05	0.0116683	MSLN
ENSG00000100170.9	23.5022	0.911117	0.422446	6.39447e-05	0.0116683	SLC5A1
ENSG00000137843.11	49.4452	0.664325	0.236765	6.8254e-05	0.012237	PAK6
ENSG00000101605.12	1852.47	-0.364847	0.121318	6.78547e-05	0.012237	MYOM1
ENSG00000259590.1	12.836	1.00013	0.383189	7.12089e-05	0.012663	RP11-20G13.3
ENSG00000128714.5	17.6574	1.10838	0.38055	7.25915e-05	0.0128048	HOXD13
ENSG00000147416.10	6660.08	0.185891	0.0588529	7.44477e-05	0.0130272	ATP6V1B2
ENSG00000169508.6	1295.03	0.508084	0.168652	7.55292e-05	0.0131115	GPR183
ENSG00000196754.10	103.45	0.683611	0.239078	7.62333e-05	0.0131295	S100A2
ENSG00000260139.6	179.339	-0.0219947	0.0427542	7.73723e-05	0.0132216	CSPG4P13
ENSG00000167619.11	18.8446	0.592023	0.230841	8.00843e-05	0.0135789	TMEM145
ENSG00000204767.3	18.67	0.671133	0.229453	8.69282e-05	0.0139512	FAM196B
ENSG00000026652.13	1396.99	0.210186	0.0685842	8.80202e-05	0.0139512	AGPAT4
ENSG00000269899.1	46.1391	0.525911	0.177541	8.74858e-05	0.0139512	RP11-589N15.2
ENSG00000147570.9	14.772	0.951538	0.358172	8.79565e-05	0.0139512	DNAJC5B
ENSG00000165140.9	881.49	0.618632	0.226179	8.35461e-05	0.0139512	FBP1
ENSG00000187164.19	1411.57	0.259886	0.0846653	8.59988e-05	0.0139512	SHTN1
ENSG00000184730.10	356.9	0.484665	0.164927	8.36535e-05	0.0139512	APOBR
ENSG00000167207.11	233.928	0.396467	0.130102	8.5082e-05	0.0139512	NOD2
ENSG00000100003.17	310.573	0.364096	0.121386	8.66276e-05	0.0139512	SEC14L2
ENSG00000254815.5	50.4807	0.378077	0.123581	9.05016e-05	0.0142413	RP11-496I9.1
ENSG00000112149.9	672.185	0.471398	0.16248	9.28101e-05	0.014296	CD83
ENSG00000265190.6	21.1714	0.895179	0.354934	9.26029e-05	0.014296	ANXA8
ENSG00000182541.17	2506.48	0.229606	0.0750352	9.1669e-05	0.014296	LIMK2
ENSG00000186818.12	535.059	0.523673	0.179465	9.49363e-05	0.0145213	LILRB4
ENSG00000050438.16	149.42	0.438133	0.149502	0.000100779	0.0150983	SLC4A8
ENSG00000270069.1	315.187	0.363837	0.123663	9.97221e-05	0.0150983	MIR222HG
ENSG00000269743.2	127.506	-0.163546	0.0537677	0.000100282	0.0150983	SLC25A53
ENSG00000217801.9	15.0792	0.502523	0.174254	0.000102472	0.0152474	RP11-465B22.3
ENSG00000143384.12	25063.7	0.202406	0.0658254	0.000103485	0.0152941	MCL1
ENSG00000047365.11	739.357	0.272864	0.0904399	0.000104839	0.0153903	ARAP2
ENSG00000269981.1	44.4492	0.522468	0.182427	0.000107996	0.015748	RP11-34P13.16
ENSG00000138100.13	37.3707	-0.859053	0.347502	0.000110247	0.0159697	TRIM54
ENSG00000188910.7	38.3039	0.808189	0.342527	0.000111544	0.0160513	GJB3
ENSG00000016602.9	15.793	0.827381	0.323207	0.000112308	0.0160557	CLCA4
ENSG00000272573.5	2596.75	-0.553217	0.210152	0.000114129	0.0161568	MUSTN1
ENSG00000136052.9	789.576	0.23105	0.0766362	0.000114493	0.0161568	SLC41A2
ENSG00000143199.17	28.6054	0.409091	0.148219	0.000117233	0.016325	ADCY10
ENSG00000129354.11	34.8537	0.94319	0.379302	0.000117924	0.016325	AP1M2
ENSG00000235568.6	651.934	0.496751	0.172262	0.000116735	0.016325	NFAM1
ENSG00000057252.12	2633.81	0.232066	0.0771021	0.0001211	0.0165552	SOAT1
ENSG00000277586.2	16.153	0.767395	0.273591	0.000121066	0.0165552	NEFL
ENSG00000260439.1	14.4503	-0.550392	0.207821	0.000122427	0.0166326	LMF1-AS1
ENSG00000117676.13	1032.04	0.358745	0.12387	0.000123834	0.0167199	RPS6KA1
ENSG00000198759.11	2315.59	0.925905	0.364491	0.000124793	0.016746	EGFL6
ENSG00000177133.10	345.468	-0.500283	0.183923	0.000126369	0.016854	LINC00982
ENSG00000144057.15	79.3465	-1.04843	0.45017	0.000134606	0.017709	ST6GAL2
ENSG00000182533.6	13.768	-0.782432	0.301735	0.000136822	0.017709	CAV3
ENSG00000114573.9	2841.79	0.150099	0.0498394	0.000135585	0.017709	ATP6V1A
ENSG00000042832.11	403.228	0.706235	0.391227	0.000135931	0.017709	TG
ENSG00000100068.11	689.885	0.237141	0.0797314	0.000136828	0.017709	LRP5L
ENSG00000142611.16	682.203	-0.443928	0.164047	0.000139731	0.0178785	PRDM16
ENSG00000162738.5	388.483	0.391755	0.13624	0.000140589	0.0178785	VANGL2
ENSG00000197405.7	1878.49	0.518055	0.191801	0.000140042	0.0178785	C5AR1
ENSG00000178789.8	186.508	0.675186	0.282536	0.000143437	0.0181352	CD300LB
ENSG00000070182.19	157.194	-0.421785	0.14886	0.00014551	0.0182235	SPTB
ENSG00000006432.15	54.95	0.471148	0.174837	0.000146616	0.0182235	MAP3K9
ENSG00000133454.15	62.7475	-0.774363	0.304994	0.000146634	0.0182235	MYO18B
ENSG00000236700.5	36.4332	0.826795	0.351775	0.000147731	0.018256	LINC01010
ENSG00000169442.8	787.62	0.659194	0.273934	0.000149448	0.0182619	CD52
ENSG00000149418.10	774.563	0.655452	0.258986	0.00014895	0.0182619	ST14
ENSG00000186891.13	84.1019	0.367815	0.130756	0.000151809	0.0184283	TNFRSF18
ENSG00000133063.15	1560.75	0.962047	0.415492	0.000152495	0.0184283	CHIT1
ENSG00000130066.16	23176.5	0.321832	0.112331	0.00015347	0.0184442	SAT1
ENSG00000146904.8	153.926	0.329844	0.117007	0.000157483	0.018823	EPHA1
ENSG00000116690.12	8814.95	0.0119542	0.0320441	0.00016142	0.0190851	PRG4
ENSG00000273356.1	156.717	0.270147	0.0939356	0.000160984	0.0190851	LINC02019
ENSG00000240771.6	2250.91	-0.318939	0.116884	0.000162938	0.0191609	ARHGEF25
ENSG00000123342.15	4187.39	0.46028	0.170366	0.000166305	0.019429	MMP19
ENSG00000230387.2	52.0943	0.698482	0.325338	0.000166994	0.019429	RP4-737E23.2
ENSG00000150782.11	348.1	0.392231	0.143407	0.000169941	0.0195664	IL18
ENSG00000279342.2	120.243	-0.278961	0.102141	0.000169964	0.0195664	RP11-677M14.8
ENSG00000185842.15	81.1333	0.296795	0.10775	0.000171236	0.0196096	DNAH14
ENSG00000147889.17	73.2752	0.486068	0.177292	0.000179103	0.0204038	CDKN2A
ENSG00000176092.14	33.3311	0.830622	0.391431	0.000186925	0.0211685	AIM1L
ENSG00000224713.4	229.63	-0.365488	0.137199	0.000187752	0.0211685	AC025165.8
ENSG00000022556.15	32.622	0.645053	0.247225	0.000192355	0.0215763	NLRP2
ENSG00000079931.14	449.016	0.433707	0.163575	0.000196709	0.0219521	MOXD1
ENSG00000115828.15	391.427	0.420535	0.153449	0.000202358	0.0223545	QPCT
ENSG00000257605.2	70.5556	0.271517	0.0976028	0.000201357	0.0223545	RP11-680A11.5
ENSG00000137699.16	751.426	0.682862	0.307643	0.000207441	0.0228008	TRIM29
ENSG00000162551.13	2358.81	0.534948	0.217693	0.000209698	0.0228584	ALPL
ENSG00000000938.12	2724.85	0.369815	0.135766	0.000210055	0.0228584	FGR
ENSG00000232057.1	61.3945	-0.647348	0.262091	0.00021469	0.0231559	AC093390.1
ENSG00000043462.11	1963.46	0.234926	0.0847911	0.000216166	0.0231559	LCP2
ENSG00000151640.12	157.691	0.554587	0.216018	0.000215355	0.0231559	DPYSL4
ENSG00000076826.9	72.3885	0.814328	0.407104	0.000217023	0.0231559	CAMSAP3
ENSG00000096696.13	2363	0.630587	0.30697	0.000221964	0.0233641	DSP
ENSG00000106683.14	1712.72	0.226264	0.0823068	0.000221146	0.0233641	LIMK1
ENSG00000170426.1	19.5308	0.687225	0.358332	0.000222179	0.0233641	SDR9C7
ENSG00000274712.1	226.262	0.241819	0.0873318	0.000225891	0.0236408	RP11-147L13.15
ENSG00000114529.12	109.602	0.445099	0.184786	0.000232603	0.0241789	C3orf52
ENSG00000157570.11	2267.52	-0.320411	0.125707	0.000233244	0.0241789	TSPAN18
ENSG00000119888.10	57.8653	0.777334	0.366879	0.000235056	0.0242518	EPCAM
ENSG00000008083.13	1636.17	0.156879	0.0563371	0.000237522	0.0243911	JARID2
ENSG00000243055.1	16.3325	0.586128	0.226993	0.000243037	0.0248409	GK-AS1
ENSG00000179833.4	3288.39	0.184999	0.0677177	0.000246151	0.0249262	SERTAD2
ENSG00000139988.9	26.4242	0.639301	0.280873	0.000245694	0.0249262	RDH12
ENSG00000119147.9	1730.85	-0.406652	0.162886	0.000253374	0.0255247	C2orf40
ENSG00000249669.9	9557.86	-0.021566	0.0418759	0.000254395	0.0255247	CARMN
ENSG00000104808.7	14.8007	0.458773	0.174056	0.000259837	0.0259517	DHDH
ENSG00000189280.3	22.7773	0.698017	0.327932	0.000263017	0.0261498	GJB5
ENSG00000111319.12	381.38	0.394537	0.150665	0.00026859	0.026154	SCNN1A
ENSG00000166128.12	3671.8	0.175976	0.0633991	0.000268499	0.026154	RAB8B
ENSG00000133392.17	52835.8	-0.672375	0.285682	0.000267804	0.026154	MYH11
ENSG00000135709.12	838.388	0.218622	0.0793156	0.000265171	0.026154	KIAA0513
ENSG00000141526.16	1797.81	0.399323	0.152327	0.000269037	0.026154	SLC16A3
ENSG00000164283.12	51.8748	-0.705842	0.308515	0.000272925	0.0262981	ESM1
ENSG00000185610.6	20.6554	-0.509252	0.212256	0.000272356	0.0262981	DBX2
ENSG00000214193.10	339.64	0.41794	0.157871	0.000275387	0.0263037	SH3D21
ENSG00000065618.18	433.872	0.703783	0.408363	0.000274415	0.0263037	COL17A1
ENSG00000166317.11	34.177	-0.637078	0.27706	0.000281569	0.0266613	SYNPO2L
ENSG00000159202.17	5127.29	0.0814199	0.0274185	0.000281101	0.0266613	UBE2Z
ENSG00000175793.11	230.187	0.663211	0.342534	0.000306798	0.0275658	SFN
ENSG00000118729.11	1919.61	-0.49807	0.210388	0.000296067	0.0275658	CASQ2
ENSG00000163376.11	47.2285	0.420978	0.16182	0.000298653	0.0275658	KBTBD8
ENSG00000163833.7	72.9488	-0.832644	0.372456	0.000306121	0.0275658	FBXO40
ENSG00000164398.12	33.8096	0.352397	0.132455	0.00030223	0.0275658	ACSL6
ENSG00000124766.6	2779.57	0.284874	0.110162	0.000297309	0.0275658	SOX4
ENSG00000261068.2	24.3108	0.532429	0.210953	0.000294669	0.0275658	RP11-7K24.3
ENSG00000206579.8	114.043	-0.00934828	0.0305505	0.000308976	0.0275658	XKR4
ENSG00000104312.7	981.162	0.160449	0.0592636	0.000300413	0.0275658	RIPK2
ENSG00000173227.13	69.3643	0.466168	0.200093	0.000310026	0.0275658	SYT12
ENSG00000137673.8	188.481	0.944701	0.413224	0.000303578	0.0275658	MMP7
ENSG00000129521.13	1709.63	0.504393	0.206138	0.000308889	0.0275658	EGLN3
ENSG00000279520.1	111.363	0.277514	0.106796	0.000303627	0.0275658	RP11-20I23.2
ENSG00000258947.6	202.947	0.497408	0.201971	0.000295884	0.0275658	TUBB3
ENSG00000171346.15	1164.75	0.820933	0.735199	0.000308982	0.0275658	KRT15
ENSG00000169594.13	34.3994	0.533623	0.231513	0.000314497	0.0277413	BNC1
ENSG00000061656.9	77.0965	0.316805	0.12371	0.000314536	0.0277413	SPAG4
ENSG00000244734.3	11210.5	0.0130802	0.0328051	0.000322594	0.0283378	HBB
ENSG00000204262.11	13084	0.236714	0.0909073	0.000330443	0.0289111	COL5A2
ENSG00000109832.13	39.9511	0.375205	0.144556	0.00033207	0.0289377	DDX25
ENSG00000257151.1	448.08	-0.255506	0.102322	0.000333941	0.0289853	PWAR6
ENSG00000170425.3	61.4168	0.44916	0.192959	0.000335357	0.0289931	ADORA2B
ENSG00000163017.13	11586.8	-0.778977	0.383549	0.00034105	0.0293693	ACTG2
ENSG00000102445.18	328.906	0.408818	0.165902	0.00034427	0.0294149	RUBCNL
ENSG00000120063.9	4779.33	0.209213	0.0795844	0.000343904	0.0294149	GNA13
ENSG00000171310.10	1188.69	0.216816	0.0830128	0.000346002	0.0294478	CHST11
ENSG00000016391.10	182.897	0.393215	0.152623	0.00035128	0.0297812	CHDH
ENSG00000279227.1	80.1137	0.299087	0.114635	0.00035528	0.030004	AC009303.2
ENSG00000134215.15	490.818	0.329437	0.136322	0.000362926	0.0305318	VAV3
ENSG00000162643.12	13.1419	0.479464	0.197469	0.000366179	0.0306875	WDR63
ENSG00000245261.1	54.784	0.214446	0.0820432	0.000370104	0.0307586	RP3-330M21.5
ENSG00000181045.14	1603.48	0.212379	0.0829752	0.000371246	0.0307586	SLC26A11
ENSG00000141682.11	125.603	0.479568	0.197714	0.000371173	0.0307586	PMAIP1
ENSG00000145936.8	1063.05	-0.591944	0.269035	0.000372992	0.0307866	KCNMB1
ENSG00000157856.10	9.706	0.584786	0.263841	0.000378	0.0308659	DRC1
ENSG00000213225.7	35.1188	-0.473185	0.211777	0.000376862	0.0308659	NOC2LP1
ENSG00000074410.13	1599.07	0.491603	0.205789	0.000378186	0.0308659	CA12
ENSG00000139629.15	261.275	0.340662	0.135174	0.000382909	0.0311352	GALNT6
ENSG00000116489.12	5447.69	0.140599	0.0531273	0.000388524	0.0313586	CAPZA1
ENSG00000267532.5	256.378	-0.214228	0.0860495	0.000388392	0.0313586	MIR497HG
ENSG00000265206.5	42.1283	0.453195	0.188988	0.00039311	0.0314963	RP5-1171I10.5
ENSG00000036473.6	17.5166	-0.00670951	0.0294626	0.000393033	0.0314963	OTC
ENSG00000273544.1	24.3176	0.333731	0.136841	0.000401352	0.0315792	SNORA44
ENSG00000109670.13	1830.5	0.139189	0.0535926	0.000401363	0.0315792	FBXW7
ENSG00000065357.19	1830.31	0.185541	0.0710195	0.000400113	0.0315792	DGKA
ENSG00000211899.9	1158.63	0.751253	0.46694	0.000400829	0.0315792	IGHM
ENSG00000159322.17	3345.02	0.114347	0.0424113	0.000397929	0.0315792	ADPGK
ENSG00000143867.6	1107.32	-0.345971	0.146241	0.000408293	0.031895	OSR1
ENSG00000164935.6	101.424	0.813388	0.484774	0.000407085	0.031895	DCSTAMP
ENSG00000163393.12	711.952	0.23919	0.0926962	0.000416083	0.0322154	SLC22A15
ENSG00000144596.12	460.351	-0.0252539	0.0481378	0.00041476	0.0322154	GRIP2
ENSG00000204655.11	10.9855	0.802897	0.37371	0.000422705	0.0322154	MOG
ENSG00000110693.17	375.76	-0.298818	0.128796	0.000422667	0.0322154	SOX6
ENSG00000180263.13	819.102	0.203871	0.0803396	0.000421529	0.0322154	FGD6
ENSG00000108352.11	948.677	0.304051	0.126616	0.00041717	0.0322154	RAPGEFL1
ENSG00000150656.14	15.9053	0.523536	0.218713	0.000419694	0.0322154	CNDP1
ENSG00000108932.11	242.292	0.558064	0.24359	0.000439376	0.0333697	SLC16A6
ENSG00000111816.7	408.128	-0.465247	0.203964	0.000445315	0.0336884	FRK
ENSG00000168476.11	1144.77	0.180444	0.0707891	0.000446653	0.0336884	REEP4
ENSG00000244607.5	86.7081	0.288594	0.121209	0.000451479	0.0338192	CCDC13
ENSG00000161929.14	123.933	0.385265	0.157395	0.00045109	0.0338192	SCIMP
ENSG00000168389.17	167.596	0.523123	0.255238	0.000470155	0.0339183	MFSD2A
ENSG00000235782.1	30.6796	0.616791	0.284292	0.000456573	0.0339183	RP3-333A15.1
ENSG00000174500.12	40.0316	0.393591	0.175627	0.000465556	0.0339183	GCSAM
ENSG00000169247.11	128.785	-0.416588	0.187272	0.000462735	0.0339183	SH3TC2
ENSG00000135312.6	75.8208	-0.0121421	0.0321614	0.000455225	0.0339183	HTR1B
ENSG00000169155.9	1431.11	0.148914	0.0583318	0.000460775	0.0339183	ZBTB43
ENSG00000133101.9	24.2406	0.404238	0.168713	0.000469896	0.0339183	CCNA1
ENSG00000188536.12	2573.56	0.0124637	0.032354	0.000465603	0.0339183	HBA2
ENSG00000174939.10	44.6943	0.449263	0.201126	0.000471411	0.0339183	ASPHD1
ENSG00000261040.6	11.2984	0.694537	0.300606	0.00046689	0.0339183	WFDC21P
ENSG00000134830.5	664.238	0.469237	0.199169	0.000463195	0.0339183	C5AR2
ENSG00000165591.6	51.2183	0.392967	0.1778	0.000470482	0.0339183	FAAH2
ENSG00000267506.5	25.7812	-0.0123484	0.0323094	0.000474375	0.0340197	RP11-13K12.1
ENSG00000110237.3	12714.5	-0.168512	0.0692512	0.000477698	0.034146	ARHGEF17
ENSG00000159166.13	95.0689	0.64474	0.537521	0.000485844	0.0346152	LAD1
ENSG00000134317.17	361.374	0.510585	0.236649	0.000490726	0.0346247	GRHL1
ENSG00000168824.14	71.408	0.45591	0.234565	0.000489613	0.0346247	NSG1
ENSG00000039139.9	40.0038	0.470423	0.199319	0.000490026	0.0346247	DNAH5
ENSG00000186187.11	1325.37	0.126475	0.0487262	0.000494622	0.0346759	ZNRF1
ENSG00000105131.7	38.7468	0.49412	0.283172	0.000493721	0.0346759	EPHX3
ENSG00000182308.6	50.622	0.281673	0.115001	0.00049829	0.0348214	DCAF4L1
ENSG00000080854.14	149.654	-0.480663	0.217269	0.000500034	0.034832	IGSF9B
ENSG00000170581.13	11761.2	0.149651	0.059266	0.000503764	0.0349804	STAT2
ENSG00000142621.19	28.3987	0.519004	0.237661	0.00050558	0.0349954	FHAD1
ENSG00000059728.10	2049.43	0.243428	0.100038	0.000509893	0.035072	MXD1
ENSG00000010282.14	41.7732	0.587888	0.285265	0.000509799	0.035072	HHATL
ENSG00000070190.12	171.913	0.394512	0.16756	0.000512246	0.0351234	DAPP1
ENSG00000132698.14	56.0028	0.658311	0.459083	0.000514887	0.0351804	RAB25
ENSG00000131187.9	18.9462	0.393518	0.165363	0.000516294	0.0351804	F12
ENSG00000224078.13	1974.29	-0.213219	0.090045	0.000518255	0.0352043	SNHG14
ENSG00000279861.1	249.982	0.176736	0.0723699	0.000520757	0.0352647	RP11-43N16.4
ENSG00000163749.17	59.7724	-0.292932	0.132105	0.000523748	0.0353578	CCDC158
ENSG00000261655.1	141.521	-0.387457	0.17479	0.000528555	0.0355726	CTD-3064M3.3
ENSG00000163162.8	2761.12	0.16228	0.0643299	0.000530961	0.0356248	RNF149
ENSG00000126091.19	1314.46	-0.114554	0.0457111	0.000538181	0.0359989	ST3GAL3
ENSG00000228223.2	543.9	-0.16278	0.0677911	0.000545505	0.036267	HCG11
ENSG00000136754.16	4205.89	0.0959418	0.0358387	0.000544747	0.036267	ABI1
ENSG00000020181.17	5885.49	-0.218621	0.0930443	0.000548207	0.0363344	ADGRA2
ENSG00000105409.16	29.9611	0.495581	0.251345	0.000549842	0.0363344	ATP1A3
ENSG00000108786.10	180.873	-0.174726	0.0725408	0.000552381	0.0363397	HSD17B1
ENSG00000149596.6	1425.42	-0.0142247	0.033674	0.000553245	0.0363397	JPH2
ENSG00000143882.10	234.338	0.354659	0.159497	0.000559732	0.0363478	ATP6V1C2
ENSG00000136542.8	41.4813	0.629529	0.292039	0.000561677	0.0363478	GALNT5
ENSG00000256508.2	69.3671	-0.33125	0.149633	0.000560407	0.0363478	MRGPRF-AS1
ENSG00000123352.17	1226.96	0.129968	0.0510822	0.00055675	0.0363478	SPATS2
ENSG00000196924.14	139217	-0.279434	0.12191	0.000556773	0.0363478	FLNA
ENSG00000146232.15	437.988	0.220436	0.0900244	0.000567421	0.0366112	NFKBIE
ENSG00000132465.10	321.184	0.624138	0.332353	0.000570036	0.0366718	JCHAIN
ENSG00000260604.2	120.967	0.497056	0.220867	0.000572575	0.0367271	RP1-140K8.5
ENSG00000221890.3	700.668	-0.309195	0.136799	0.00058801	0.0376069	NPTXR
ENSG00000177614.10	120.154	0.430665	0.206761	0.000594973	0.0378877	PGBD5
ENSG00000175352.10	172.655	0.369948	0.16828	0.000595866	0.0378877	NRIP3
ENSG00000143869.6	74.8176	-0.542041	0.261107	0.000601931	0.0380297	GDF7
ENSG00000129151.8	30.4239	0.681409	0.387385	0.00060118	0.0380297	BBOX1
ENSG00000175785.12	440.143	-0.0138583	0.033367	0.000603315	0.0380297	PRIMA1
ENSG00000206172.8	210.825	0.0105552	0.0311674	0.000606815	0.0381404	HBA1
ENSG00000172936.12	2960.45	0.138593	0.0563296	0.000613347	0.0383307	MYD88
ENSG00000140955.10	51.6677	-0.615614	0.320446	0.000613316	0.0383307	ADAD2
ENSG00000154898.15	37.9892	-0.0292981	0.0575493	0.000619617	0.0386122	CCDC144CP
ENSG00000134548.9	952.733	-0.620533	0.436956	0.000629216	0.039099	SPX
ENSG00000147724.11	46.0641	0.668036	0.372661	0.000645955	0.0400254	FAM135B
ENSG00000146197.8	745.733	-0.684782	0.437046	0.000650669	0.0402036	SCUBE3
ENSG00000108039.17	2736.62	0.112765	0.0450774	0.000667788	0.0411451	XPNPEP1
ENSG00000100628.11	404.309	-0.0110887	0.0314815	0.000669746	0.0411499	ASB2
ENSG00000132773.11	639.903	-0.123286	0.0517931	0.000691259	0.0413963	TOE1
ENSG00000203747.10	1685.05	0.460463	0.220673	0.000692781	0.0413963	FCGR3A
ENSG00000135549.14	42.3588	0.386977	0.172001	0.000689639	0.0413963	PKIB
ENSG00000126822.16	3816.17	-0.215875	0.0968433	0.000688678	0.0413963	PLEKHG3
ENSG00000237289.9	19.2274	0.791613	0.439458	0.000696468	0.0413963	CKMT1B
ENSG00000108405.3	2373.04	-0.00639538	0.0293327	0.000685029	0.0413963	P2RX1
ENSG00000004139.13	587.412	-0.148855	0.0627039	0.00068416	0.0413963	SARM1
ENSG00000267466.1	17.8605	-0.562938	0.264527	0.000695598	0.0413963	RP11-13K12.5
ENSG00000074181.8	36665	-0.211403	0.0948686	0.000683331	0.0413963	NOTCH3
ENSG00000104783.11	377.419	0.459521	0.213106	0.000694775	0.0413963	KCNN4
ENSG00000211666.2	109.197	0.695001	0.459578	0.000687264	0.0413963	IGLV2-14
ENSG00000065923.9	312.508	0.305654	0.13112	0.000686569	0.0413963	SLC9A7
ENSG00000280304.1	181.515	-0.298951	0.137531	0.000712549	0.0422373	CTD-2536I1.2
ENSG00000133639.4	21663.4	0.191955	0.0828737	0.000718735	0.0422605	BTG1
ENSG00000170909.13	257.746	0.353031	0.160695	0.000718355	0.0422605	OSCAR
ENSG00000101335.9	59313.8	-0.276262	0.128671	0.000717873	0.0422605	MYL9
ENSG00000117009.11	56.6288	0.478376	0.226832	0.000724839	0.0425051	KMO
ENSG00000134709.10	52.9059	0.522402	0.29754	0.000747325	0.04359	HOOK1
ENSG00000115884.10	390.256	0.54704	0.282978	0.000746794	0.04359	SDC1
ENSG00000147465.11	29.7212	0.602957	0.476057	0.000757878	0.0440879	STAR
ENSG00000180660.7	307.858	-0.266347	0.130433	0.000761472	0.0441795	MAB21L1
ENSG00000167600.13	120.185	0.385848	0.172878	0.000765718	0.0443083	CYP2S1
ENSG00000184635.14	143.599	0.241995	0.107324	0.00077245	0.0445799	ZNF93
ENSG00000185947.14	928.152	0.192528	0.0836229	0.000777546	0.044756	ZNF267
ENSG00000261587.2	18.5862	0.308271	0.138341	0.000785676	0.045026	TMEM249
ENSG00000177426.20	2528.49	0.183417	0.079795	0.000786355	0.045026	TGIF1
ENSG00000180316.12	12.7204	0.518739	0.297884	0.000804395	0.0454639	PNPLA1
ENSG00000273036.2	12.4661	0.565509	0.301992	0.000801035	0.0454639	FAM95C
ENSG00000132746.14	66.2874	0.00471588	0.0288536	0.000802188	0.0454639	ALDH3B2
ENSG00000078687.17	2551.04	-0.126457	0.0537962	0.000796796	0.0454639	TNRC6C
ENSG00000130822.15	156.968	-0.674406	0.433877	0.000802763	0.0454639	PNCK
ENSG00000147647.12	34.4507	0.630983	0.349418	0.00081735	0.0456458	DPYS
ENSG00000095777.14	58.2052	-0.538835	0.307599	0.000816424	0.0456458	MYO3A
ENSG00000132517.14	9.27591	0.526554	0.248327	0.000817174	0.0456458	SLC52A1
ENSG00000102575.10	2092.31	0.482246	0.252117	0.000818047	0.0456458	ACP5
ENSG00000130830.14	2520.48	0.183019	0.0802578	0.000814906	0.0456458	MPP1
ENSG00000179914.4	34.6405	-0.00613767	0.0292605	0.00082379	0.0458084	ITLN1
ENSG00000133110.14	13720.7	0.355553	0.172769	0.000825151	0.0458084	POSTN
ENSG00000160255.17	5198.16	0.409663	0.193953	0.000830388	0.0459825	ITGB2
ENSG00000087274.16	21019.9	-0.0817368	0.032075	0.000837477	0.0462377	ADD1
ENSG00000173898.11	300.005	0.377287	0.198591	0.000841338	0.0462377	SPTBN2
ENSG00000256812.1	27.9414	0.584364	0.427221	0.000840744	0.0462377	CAPNS2
ENSG00000136295.14	4466.41	0.283408	0.131046	0.000851856	0.0463651	TTYH3
ENSG00000254510.1	45.4531	-0.549837	0.325223	0.000852137	0.0463651	RP11-867G23.10
ENSG00000084444.13	538.365	0.163961	0.0712829	0.000848243	0.0463651	FAM234B
ENSG00000185739.13	493.927	-0.376401	0.194755	0.00085042	0.0463651	SRL
ENSG00000129682.15	762.152	-0.207279	0.09834	0.000858708	0.0466068	FGF13
ENSG00000239474.6	220.855	-0.00889433	0.0303013	0.000866153	0.0468944	KLHL41
ENSG00000079308.16	92112.5	-0.179759	0.083658	0.000883727	0.0477278	TNS1
ENSG00000113161.15	1351.17	0.199658	0.0917144	0.000892421	0.0479385	HMGCR
ENSG00000183696.13	2856.32	0.262528	0.120808	0.00089093	0.0479385	UPP1
ENSG00000160959.7	1330.05	-0.0940863	0.0384625	0.000894202	0.0479385	LRRC14
ENSG00000226409.2	32.6488	-0.00889081	0.0303129	0.000898399	0.0480457	RP11-735G4.1
ENSG00000228290.6	40.6613	-0.0246559	0.0466616	0.000903052	0.0481767	TBX18-AS1
ENSG00000149573.8	3297.75	0.40963	0.199082	0.000906667	0.0482519	MPZL2
ENSG00000104413.15	67.2241	0.00498852	0.0289195	0.000918929	0.0484444	ESRP1
ENSG00000268707.1	11.5151	0.50699	0.261525	0.000918934	0.0484444	RP11-247A12.7
ENSG00000185418.15	1138.9	-0.113817	0.0490231	0.000921358	0.0484444	TARSL2
ENSG00000167851.13	501.913	0.390001	0.19812	0.000920333	0.0484444	CD300A
ENSG00000076944.15	1042.36	0.281187	0.130952	0.000918045	0.0484444	STXBP2
ENSG00000129988.5	1199.8	0.644627	0.335765	0.000924638	0.0485002	LBP
ENSG00000239415.1	53.2929	-0.202606	0.0931884	0.000935368	0.0489457	AP001469.9
ENSG00000112773.15	1885.34	0.200895	0.0917448	0.000942417	0.0491968	FAM46A
ENSG00000196405.12	3774.59	0.165152	0.0736053	0.000946949	0.0493157	EVL
ENSG00000257681.1	22.6539	-0.409016	0.206415	0.000949821	0.0493478	RP11-341G23.4
ENSG00000095397.13	643.046	0.181571	0.0826333	0.000952551	0.0493724	WHRN
ENSG00000100739.10	58.3566	0.394277	0.197884	0.000955759	0.0494216	BDKRB1
ENSG00000124164.15	3066.86	-0.103478	0.0442891	0.000960334	0.049541	VAPB
ENSG00000179178.10	18.0184	0.606771	0.318066	0.000970448	0.049945	TMEM125

### Sheet: S10
Supplemental Table 10: SAT DEGs associated with DM in obese subgroup
Name	baseMean	log2FoldChange	lfcSE	pvalue	padj	Description
ENSG00000125730.16	62194.2	0.795433	0.165212	3.82002e-08	0.000740702	C3
ENSG00000170442.11	110.951	-9.94804e-06	0.00144271	1.49674e-07	0.000967391	KRT86
ENSG00000276980.1	77.0105	1.49904	0.334327	1.18429e-07	0.000967391	CTD-3128G10.7
ENSG00000148948.7	61.9648	0.959128	0.227841	2.82743e-07	0.0013706	LRRC4C
ENSG00000136999.4	1737.72	1.11675	0.291911	7.9619e-07	0.00308763	NOV
ENSG00000114790.12	1464.07	0.542494	0.13445	2.36736e-06	0.00765052	ARHGEF26
ENSG00000224081.8	130.253	0.553749	0.15011	4.67138e-06	0.0112588	SLC44A3-AS1
ENSG00000125735.10	346.912	1.0321	0.282794	4.59899e-06	0.0112588	TNFSF14
ENSG00000280604.1	40.9719	1.03255	0.287059	5.22584e-06	0.0112588	PCBP3-OT1
ENSG00000125355.15	193.935	1.99772e-05	0.00144274	6.25642e-06	0.0121312	TMEM255A
ENSG00000133048.12	4960.6	1.23809	0.370768	9.92374e-06	0.0148016	CHI3L1
ENSG00000243069.7	21.7586	2.06035e-05	0.00144274	9.26884e-06	0.0148016	ARHGEF26-AS1
ENSG00000106483.11	3120.19	1.07567	0.33771	9.62017e-06	0.0148016	SFRP4
ENSG00000243284.1	67.5379	-1.18025e-05	0.00144271	1.73497e-05	0.0232178	VSIG8
ENSG00000244731.7	263.069	2.23198e-05	0.00144274	1.79612e-05	0.0232178	C4A
ENSG00000163661.3	14661.7	1.31959	0.565744	2.0024e-05	0.0242666	PTX3
ENSG00000173698.17	268.556	0.846277	0.252565	2.21897e-05	0.0253093	ADGRG2
ENSG00000115155.16	44.4509	0.76712	0.271382	2.8979e-05	0.0275096	OTOF
ENSG00000104635.13	9728.51	1.75918e-05	0.00144272	2.97938e-05	0.0275096	SLC39A14
ENSG00000198373.12	5054	-0.197523	0.0590487	2.77781e-05	0.0275096	WWP2
ENSG00000002834.17	11820.7	-0.189471	0.0568854	2.88609e-05	0.0275096	LASP1
ENSG00000211594.2	208.198	1.38213	0.507734	3.40373e-05	0.0299993	IGKJ4
ENSG00000224389.8	204.271	1.87497e-05	0.00144272	4.15204e-05	0.0335451	C4B
ENSG00000253755.1	106.528	1.25777	0.448713	4.11569e-05	0.0335451	IGHGP
ENSG00000106809.10	1608.72	1.89545e-05	0.00144273	4.41927e-05	0.0342759	OGN
ENSG00000198074.9	49.7121	1.43619e-05	0.00144271	5.05659e-05	0.0363538	AKR1B10
ENSG00000166741.7	23870.6	0.527606	0.175708	5.06216e-05	0.0363538	NNMT
ENSG00000134853.11	13624.2	0.460618	0.147689	5.43286e-05	0.0376226	PDGFRA
ENSG00000145819.15	3170.15	0.274944	0.0860277	6.44447e-05	0.0409665	ARHGAP26
ENSG00000023839.10	526.734	0.461327	0.148551	6.25654e-05	0.0409665	ABCC2
ENSG00000132938.19	24.8399	0.919466	0.340386	6.65698e-05	0.0409665	MTUS2
ENSG00000211949.3	108.214	1.28451	0.456804	6.76084e-05	0.0409665	IGHV3-23
ENSG00000205186.2	23.2382	-0.979725	0.385118	7.31499e-05	0.0425815	FABP9
ENSG00000182326.14	71627.8	4.04001e-05	0.00144283	7.46658e-05	0.0425815	C1S
ENSG00000122870.11	3272.85	0.454962	0.151096	7.76628e-05	0.0430252	BICC1
ENSG00000239951.1	1084.88	1.24852	0.690042	8.24413e-05	0.0432037	IGKV3-20
ENSG00000165507.8	87881.9	2.74259e-05	0.00144276	8.09075e-05	0.0432037	C10orf10
ENSG00000115380.19	22015	3.38469e-05	0.00144279	8.63668e-05	0.0440698	EFEMP1
ENSG00000273338.1	76.408	0.712999	0.242713	9.79845e-05	0.0451722	RP11-386I14.4
ENSG00000211592.8	5548.84	1.09526	0.408522	9.21164e-05	0.0451722	IGKC
ENSG00000244607.5	87.3723	3.45361e-05	0.00144279	9.6355e-05	0.0451722	CCDC13
ENSG00000183166.10	28.1731	0.754363	0.286617	0.000100176	0.0451722	CALN1
ENSG00000178882.14	47.2656	1.13984e-05	0.0014427	9.50423e-05	0.0451722	RFLNA
ENSG00000185499.16	708.112	2.2241e-05	0.00144273	0.000103935	0.0457756	MUC1
ENSG00000227008.2	38.9666	2.64592e-05	0.00144275	0.000106235	0.0457756	RP3-417G15.1
ENSG00000116667.12	5900.56	0.244845	0.0838143	0.000109524	0.0461667	C1orf21
ENSG00000150672.16	207.979	2.5743e-05	0.00144275	0.000112944	0.0465953	DLG2
ENSG00000180574.3	36.8444	0.877224	0.307388	0.000118976	0.0480612	EIF2S3L
ENSG00000145832.12	90.7192	1.65888e-05	0.00144272	0.00013375	0.0496007	SLC25A48
ENSG00000048540.14	3678.15	0.393936	0.139379	0.000136874	0.0496007	LMO3
ENSG00000111696.11	1078.36	3.08541e-05	0.00144277	0.000138135	0.0496007	NT5DC3
ENSG00000165300.7	47.3349	8.20813e-06	0.0014427	0.000133838	0.0496007	SLITRK5
ENSG00000101230.5	1746.63	0.549083	0.205931	0.000131123	0.0496007	ISM1
ENSG00000141956.13	982.013	6.74419e-05	0.00144305	0.000134988	0.0496007	PRDM15
ENSG00000038427.15	12559	0.486521	0.178513	0.000140937	0.0496869	VCAN

### Sheet: S11
Supplemental Table 11: GO terms relating to SAT DEGs associated with DM in normal weight subgroup
source	term_name	term_id	highlighted	adjusted_p_value	negative_log10_of_adjusted_p_value	term_size	query_size	intersection_size	effective_domain_size	intersections
GO:CC	myelin sheath	GO:0043209	TRUE	6.6359e-05	4.1781	48	131	6	22149	ENSG00000172005,ENSG00000158887,ENSG00000164007,ENSG00000184454,ENSG00000105695,ENSG00000147588
GO:CC	cell junction	GO:0030054	TRUE	6.6359e-05	4.1781	2401	131	35	22149	ENSG00000102385,ENSG00000175785,ENSG00000148408,ENSG00000163873,ENSG00000158887,ENSG00000198910,ENSG00000131094,ENSG00000164007,ENSG00000162706,ENSG00000171368,ENSG00000108231,ENSG00000128591,ENSG00000187902,ENSG00000186479,ENSG00000160695,ENSG00000168481,ENSG00000130176,ENSG00000100167,ENSG00000185985,ENSG00000121653,ENSG00000185019,ENSG00000110047,ENSG00000128683,ENSG00000179915,ENSG00000175084,ENSG00000105227,ENSG00000221890,ENSG00000114520,ENSG00000021645,ENSG00000154330,ENSG00000087250,ENSG00000158528,ENSG00000176697,ENSG00000138771,ENSG00000057608
GO:CC	cell periphery	GO:0071944	TRUE	0.000111562	3.95248	6347	131	63	22149	ENSG00000102385,ENSG00000172005,ENSG00000175785,ENSG00000092758,ENSG00000148408,ENSG00000149294,ENSG00000215018,ENSG00000163873,ENSG00000185761,ENSG00000163207,ENSG00000158887,ENSG00000198910,ENSG00000006638,ENSG00000164007,ENSG00000162706,ENSG00000163661,ENSG00000100399,ENSG00000055118,ENSG00000165323,ENSG00000206579,ENSG00000128591,ENSG00000076344,ENSG00000187902,ENSG00000184261,ENSG00000186479,ENSG00000146147,ENSG00000143867,ENSG00000164128,ENSG00000107104,ENSG00000197565,ENSG00000184454,ENSG00000074695,ENSG00000100167,ENSG00000198753,ENSG00000105695,ENSG00000215644,ENSG00000185985,ENSG00000124767,ENSG00000121653,ENSG00000111816,ENSG00000110047,ENSG00000128683,ENSG00000012171,ENSG00000140538,ENSG00000179915,ENSG00000175084,ENSG00000112293,ENSG00000146197,ENSG00000105227,ENSG00000164764,ENSG00000127324,ENSG00000114520,ENSG00000021645,ENSG00000113578,ENSG00000154330,ENSG00000158528,ENSG00000001626,ENSG00000156738,ENSG00000178445,ENSG00000148734,ENSG00000146090,ENSG00000090006,ENSG00000138771
GO:CC	neuron projection	GO:0043005	TRUE	0.000219587	3.65839	1355	131	23	22149	ENSG00000102385,ENSG00000163873,ENSG00000198910,ENSG00000131094,ENSG00000108231,ENSG00000165323,ENSG00000242689,ENSG00000076344,ENSG00000187902,ENSG00000186479,ENSG00000164128,ENSG00000168481,ENSG00000184454,ENSG00000105695,ENSG00000185985,ENSG00000121653,ENSG00000128683,ENSG00000140538,ENSG00000179915,ENSG00000125851,ENSG00000087250,ENSG00000158528,ENSG00000176697
GO:BP	developmental process	GO:0032502	TRUE	0.000249362	3.60317	6553	128	68	21026	ENSG00000102385,ENSG00000172005,ENSG00000165512,ENSG00000021300,ENSG00000149294,ENSG00000120057,ENSG00000163207,ENSG00000158887,ENSG00000198910,ENSG00000006638,ENSG00000131094,ENSG00000164007,ENSG00000198597,ENSG00000171368,ENSG00000108231,ENSG00000163661,ENSG00000100399,ENSG00000165323,ENSG00000163346,ENSG00000141376,ENSG00000206579,ENSG00000242689,ENSG00000128591,ENSG00000158955,ENSG00000219438,ENSG00000143867,ENSG00000164128,ENSG00000107104,ENSG00000148826,ENSG00000184454,ENSG00000185668,ENSG00000198753,ENSG00000105695,ENSG00000185985,ENSG00000124767,ENSG00000101443,ENSG00000111816,ENSG00000110047,ENSG00000187140,ENSG00000012171,ENSG00000140538,ENSG00000164107,ENSG00000179915,ENSG00000175084,ENSG00000112293,ENSG00000146197,ENSG00000105227,ENSG00000166091,ENSG00000064787,ENSG00000127324,ENSG00000125851,ENSG00000021645,ENSG00000113578,ENSG00000154330,ENSG00000087250,ENSG00000135547,ENSG00000158528,ENSG00000071539,ENSG00000104044,ENSG00000001626,ENSG00000180190,ENSG00000176697,ENSG00000156738,ENSG00000118156,ENSG00000163273,ENSG00000133392,ENSG00000138771,ENSG00000167767
GO:CC	extracellular space	GO:0005615	TRUE	0.000377813	3.42272	3315	131	39	22149	ENSG00000092758,ENSG00000120057,ENSG00000215018,ENSG00000147647,ENSG00000163207,ENSG00000108231,ENSG00000163661,ENSG00000100399,ENSG00000242689,ENSG00000158955,ENSG00000219438,ENSG00000141086,ENSG00000138161,ENSG00000197565,ENSG00000168481,ENSG00000124207,ENSG00000175662,ENSG00000074695,ENSG00000178934,ENSG00000124767,ENSG00000101443,ENSG00000111816,ENSG00000110047,ENSG00000175084,ENSG00000112293,ENSG00000147588,ENSG00000146197,ENSG00000166091,ENSG00000064787,ENSG00000127324,ENSG00000125851,ENSG00000113578,ENSG00000087250,ENSG00000176697,ENSG00000156738,ENSG00000163273,ENSG00000133392,ENSG00000090006,ENSG00000057608
GO:BP	cell-cell adhesion via plasma-membrane adhesion molecules	GO:0098742	TRUE	0.000443795	3.35282	284	128	11	21026	ENSG00000158887,ENSG00000198910,ENSG00000164007,ENSG00000162706,ENSG00000165323,ENSG00000178934,ENSG00000198753,ENSG00000105695,ENSG00000185985,ENSG00000140538,ENSG00000179915
GO:CC	mesaxon	GO:0097453	TRUE	0.000826234	3.0829	2	131	2	22149	ENSG00000164007,ENSG00000105695
GO:CC	supramolecular polymer	GO:0099081	TRUE	0.00929638	2.03169	1076	131	16	22149	ENSG00000215018,ENSG00000214866,ENSG00000171368,ENSG00000163346,ENSG00000141376,ENSG00000128591,ENSG00000160695,ENSG00000197565,ENSG00000074695,ENSG00000175084,ENSG00000154330,ENSG00000087250,ENSG00000133392,ENSG00000090006,ENSG00000138771,ENSG00000167767
GO:BP	regulation of semaphorin-plexin signaling pathway	GO:2001260	TRUE	0.0109466	1.96072	3	128	2	21026	ENSG00000149294,ENSG00000164107
GO:BP	regulation of biological quality	GO:0065008	TRUE	0.0118958	1.92461	2947	128	34	21026	ENSG00000163873,ENSG00000198910,ENSG00000006638,ENSG00000131094,ENSG00000164007,ENSG00000108231,ENSG00000055118,ENSG00000206579,ENSG00000187902,ENSG00000158955,ENSG00000184261,ENSG00000186479,ENSG00000164128,ENSG00000107104,ENSG00000074695,ENSG00000198753,ENSG00000105695,ENSG00000215644,ENSG00000185985,ENSG00000025423,ENSG00000179915,ENSG00000112293,ENSG00000127324,ENSG00000125851,ENSG00000114520,ENSG00000021645,ENSG00000087250,ENSG00000135547,ENSG00000104044,ENSG00000001626,ENSG00000176697,ENSG00000163273,ENSG00000090006,ENSG00000138771
GO:BP	extracellular matrix organization	GO:0030198	TRUE	0.0130976	1.88281	327	128	9	21026	ENSG00000092758,ENSG00000215018,ENSG00000185761,ENSG00000163661,ENSG00000100399,ENSG00000163346,ENSG00000197565,ENSG00000133392,ENSG00000090006
GO:BP	mesonephric duct morphogenesis	GO:0072180	TRUE	0.0130976	1.88281	4	128	2	21026	ENSG00000158955,ENSG00000143867
GO:BP	activation of protein kinase B activity	GO:0032148	TRUE	0.0130976	1.88281	18	128	3	21026	ENSG00000140538,ENSG00000113578,ENSG00000087250
GO:BP	gamma-aminobutyric acid receptor clustering	GO:0097112	TRUE	0.019457	1.71092	5	128	2	21026	ENSG00000187902,ENSG00000179915
GO:BP	fused antrum stage	GO:0048165	TRUE	0.0258978	1.58674	6	128	2	21026	ENSG00000163661,ENSG00000163273
GO:BP	regulation of system process	GO:0044057	TRUE	0.0264003	1.57839	553	128	11	21026	ENSG00000006638,ENSG00000171368,ENSG00000055118,ENSG00000146147,ENSG00000184454,ENSG00000130176,ENSG00000105695,ENSG00000164107,ENSG00000179915,ENSG00000175084,ENSG00000135547
GO:CC	collagen trimer	GO:0005581	TRUE	0.0272262	1.56501	91	131	4	22149	ENSG00000092758,ENSG00000215018,ENSG00000131094,ENSG00000197565
GO:BP	regulation of response to wounding	GO:1903034	TRUE	0.0278188	1.55566	170	128	6	21026	ENSG00000006638,ENSG00000164007,ENSG00000242689,ENSG00000219438,ENSG00000107104,ENSG00000127324
GO:CC	endomembrane system	GO:0012505	TRUE	0.0323933	1.48954	4872	131	43	22149	ENSG00000172005,ENSG00000092758,ENSG00000149294,ENSG00000215018,ENSG00000182310,ENSG00000006638,ENSG00000171368,ENSG00000108231,ENSG00000185274,ENSG00000163661,ENSG00000127995,ENSG00000177054,ENSG00000146147,ENSG00000160695,ENSG00000099958,ENSG00000138161,ENSG00000197565,ENSG00000168481,ENSG00000124207,ENSG00000124104,ENSG00000175662,ENSG00000141429,ENSG00000074695,ENSG00000164574,ENSG00000215644,ENSG00000121653,ENSG00000025423,ENSG00000111816,ENSG00000110047,ENSG00000012171,ENSG00000179915,ENSG00000175084,ENSG00000125851,ENSG00000114520,ENSG00000134285,ENSG00000087250,ENSG00000198856,ENSG00000104044,ENSG00000001626,ENSG00000176697,ENSG00000163273,ENSG00000057608,ENSG00000166130
GO:BP	intracellular pH elevation	GO:0051454	TRUE	0.0325604	1.48731	7	128	2	21026	ENSG00000104044,ENSG00000001626
GO:CC	vesicle	GO:0031982	TRUE	0.0348343	1.45799	4033	131	37	22149	ENSG00000147647,ENSG00000163207,ENSG00000182310,ENSG00000006638,ENSG00000163661,ENSG00000177054,ENSG00000160695,ENSG00000138161,ENSG00000168481,ENSG00000124207,ENSG00000124104,ENSG00000175662,ENSG00000074695,ENSG00000178934,ENSG00000215644,ENSG00000124767,ENSG00000025423,ENSG00000101443,ENSG00000111816,ENSG00000110047,ENSG00000128683,ENSG00000179915,ENSG00000175084,ENSG00000112293,ENSG00000147588,ENSG00000064787,ENSG00000127324,ENSG00000125851,ENSG00000114520,ENSG00000087250,ENSG00000104044,ENSG00000001626,ENSG00000176697,ENSG00000156738,ENSG00000163273,ENSG00000133392,ENSG00000057608
GO:BP	cell-cell signaling	GO:0007267	TRUE	0.0490762	1.30913	1342	128	18	21026	ENSG00000102385,ENSG00000148408,ENSG00000163873,ENSG00000158887,ENSG00000108231,ENSG00000141376,ENSG00000187902,ENSG00000128683,ENSG00000012171,ENSG00000179915,ENSG00000112293,ENSG00000114520,ENSG00000021645,ENSG00000158528,ENSG00000001626,ENSG00000176697,ENSG00000163273,ENSG00000090006

### Sheet: S12
Supplemental Table 12: GO terms relating to SAT DEGs associated with DM in overweight subgroup
source	term_name	term_id	highlighted	adjusted_p_value	negative_log10_of_adjusted_p_value	term_size	query_size	intersection_size	effective_domain_size	intersections
GO:CC	cell periphery	GO:0071944	TRUE	1.10723e-12	11.9558	6347	366	176	22149	ENSG00000165548,ENSG00000154639,ENSG00000165272,ENSG00000197506,ENSG00000148408,ENSG00000133048,ENSG00000137975,ENSG00000183166,ENSG00000140678,ENSG00000143217,ENSG00000137440,ENSG00000137709,ENSG00000169174,ENSG00000161091,ENSG00000163814,ENSG00000054356,ENSG00000103496,ENSG00000100558,ENSG00000112394,ENSG00000165474,ENSG00000008118,ENSG00000091128,ENSG00000103569,ENSG00000120729,ENSG00000137101,ENSG00000121904,ENSG00000184292,ENSG00000133710,ENSG00000143590,ENSG00000174564,ENSG00000196876,ENSG00000011422,ENSG00000161911,ENSG00000131242,ENSG00000095383,ENSG00000100985,ENSG00000168314,ENSG00000070882,ENSG00000104140,ENSG00000140450,ENSG00000173110,ENSG00000136689,ENSG00000059915,ENSG00000151651,ENSG00000162511,ENSG00000072274,ENSG00000272398,ENSG00000130037,ENSG00000124882,ENSG00000140519,ENSG00000161921,ENSG00000086570,ENSG00000111863,ENSG00000101307,ENSG00000124466,ENSG00000115194,ENSG00000109158,ENSG00000185436,ENSG00000102854,ENSG00000100170,ENSG00000147416,ENSG00000169508,ENSG00000184730,ENSG00000167207,ENSG00000112149,ENSG00000265190,ENSG00000186818,ENSG00000050438,ENSG00000188910,ENSG00000016602,ENSG00000136052,ENSG00000143199,ENSG00000235568,ENSG00000198759,ENSG00000182533,ENSG00000114573,ENSG00000162738,ENSG00000197405,ENSG00000178789,ENSG00000070182,ENSG00000169442,ENSG00000149418,ENSG00000186891,ENSG00000146904,ENSG00000116690,ENSG00000240771,ENSG00000123342,ENSG00000162551,ENSG00000000938,ENSG00000043462,ENSG00000096696,ENSG00000114529,ENSG00000157570,ENSG00000119888,ENSG00000139988,ENSG00000119147,ENSG00000189280,ENSG00000111319,ENSG00000166128,ENSG00000141526,ENSG00000214193,ENSG00000065618,ENSG00000164398,ENSG00000206579,ENSG00000104312,ENSG00000173227,ENSG00000137673,ENSG00000258947,ENSG00000204262,ENSG00000170425,ENSG00000163017,ENSG00000120063,ENSG00000134215,ENSG00000181045,ENSG00000145936,ENSG00000074410,ENSG00000116489,ENSG00000065357,ENSG00000211899,ENSG00000143867,ENSG00000164935,ENSG00000163393,ENSG00000144596,ENSG00000204655,ENSG00000108352,ENSG00000108932,ENSG00000111816,ENSG00000161929,ENSG00000168389,ENSG00000174500,ENSG00000169247,ENSG00000135312,ENSG00000134830,ENSG00000159166,ENSG00000168824,ENSG00000186187,ENSG00000080854,ENSG00000170581,ENSG00000070190,ENSG00000132698,ENSG00000131187,ENSG00000020181,ENSG00000105409,ENSG00000149596,ENSG00000196924,ENSG00000175785,ENSG00000172936,ENSG00000146197,ENSG00000203747,ENSG00000108405,ENSG00000004139,ENSG00000074181,ENSG00000104783,ENSG00000211666,ENSG00000065923,ENSG00000170909,ENSG00000101335,ENSG00000115884,ENSG00000261587,ENSG00000132517,ENSG00000130830,ENSG00000179914,ENSG00000133110,ENSG00000160255,ENSG00000087274,ENSG00000173898,ENSG00000256812,ENSG00000136295,ENSG00000129682,ENSG00000239474,ENSG00000149573,ENSG00000167851,ENSG00000076944,ENSG00000095397,ENSG00000100739,ENSG00000124164
GO:BP	immune response-regulating cell surface receptor signaling pathway	GO:0002768	TRUE	8.59228e-07	6.06589	341	355	26	21026	ENSG00000189334,ENSG00000137101,ENSG00000162511,ENSG00000272398,ENSG00000167604,ENSG00000167207,ENSG00000186818,ENSG00000235568,ENSG00000197405,ENSG00000000938,ENSG00000043462,ENSG00000106683,ENSG00000104312,ENSG00000134215,ENSG00000211899,ENSG00000204655,ENSG00000161929,ENSG00000174500,ENSG00000134830,ENSG00000186187,ENSG00000172936,ENSG00000203747,ENSG00000104783,ENSG00000170909,ENSG00000167851,ENSG00000129988
GO:BP	transport	GO:0006810	TRUE	4.17167e-06	5.37969	4407	355	122	21026	ENSG00000165548,ENSG00000154639,ENSG00000165272,ENSG00000196565,ENSG00000197506,ENSG00000148408,ENSG00000137975,ENSG00000169174,ENSG00000161091,ENSG00000054356,ENSG00000103496,ENSG00000112394,ENSG00000165474,ENSG00000221955,ENSG00000103569,ENSG00000135127,ENSG00000196876,ENSG00000131242,ENSG00000152056,ENSG00000100985,ENSG00000070882,ENSG00000104140,ENSG00000140450,ENSG00000136689,ENSG00000151651,ENSG00000182372,ENSG00000162511,ENSG00000072274,ENSG00000166278,ENSG00000272398,ENSG00000130037,ENSG00000140519,ENSG00000161921,ENSG00000131095,ENSG00000111863,ENSG00000101307,ENSG00000115194,ENSG00000109158,ENSG00000100170,ENSG00000101605,ENSG00000147416,ENSG00000184730,ENSG00000167207,ENSG00000265190,ENSG00000186818,ENSG00000050438,ENSG00000269743,ENSG00000143384,ENSG00000188910,ENSG00000016602,ENSG00000136052,ENSG00000143199,ENSG00000129354,ENSG00000057252,ENSG00000277586,ENSG00000182533,ENSG00000114573,ENSG00000042832,ENSG00000116690,ENSG00000147889,ENSG00000000938,ENSG00000076826,ENSG00000106683,ENSG00000157570,ENSG00000189280,ENSG00000111319,ENSG00000166128,ENSG00000141526,ENSG00000175793,ENSG00000118729,ENSG00000124766,ENSG00000206579,ENSG00000173227,ENSG00000137673,ENSG00000244734,ENSG00000109832,ENSG00000170425,ENSG00000102445,ENSG00000134215,ENSG00000181045,ENSG00000141682,ENSG00000145936,ENSG00000143867,ENSG00000163393,ENSG00000144596,ENSG00000108932,ENSG00000168389,ENSG00000169247,ENSG00000135312,ENSG00000188536,ENSG00000168824,ENSG00000039139,ENSG00000186187,ENSG00000132698,ENSG00000105409,ENSG00000149596,ENSG00000143882,ENSG00000196924,ENSG00000146232,ENSG00000206172,ENSG00000172936,ENSG00000134548,ENSG00000203747,ENSG00000108405,ENSG00000104783,ENSG00000065923,ENSG00000117009,ENSG00000134709,ENSG00000115884,ENSG00000147465,ENSG00000132517,ENSG00000179914,ENSG00000160255,ENSG00000173898,ENSG00000136295,ENSG00000129682,ENSG00000113161,ENSG00000167851,ENSG00000076944,ENSG00000129988,ENSG00000100739,ENSG00000124164
GO:CC	cell surface	GO:0009986	TRUE	2.04706e-05	4.68887	914	366	37	22149	ENSG00000140678,ENSG00000137440,ENSG00000169174,ENSG00000103496,ENSG00000011422,ENSG00000161911,ENSG00000151651,ENSG00000072274,ENSG00000272398,ENSG00000130037,ENSG00000111863,ENSG00000101307,ENSG00000102854,ENSG00000167207,ENSG00000112149,ENSG00000186818,ENSG00000182533,ENSG00000070182,ENSG00000149418,ENSG00000186891,ENSG00000119888,ENSG00000111319,ENSG00000211899,ENSG00000164935,ENSG00000204655,ENSG00000020181,ENSG00000172936,ENSG00000146197,ENSG00000203747,ENSG00000108405,ENSG00000004139,ENSG00000074181,ENSG00000170909,ENSG00000115884,ENSG00000160255,ENSG00000079308,ENSG00000129988
GO:CC	cell junction	GO:0030054	TRUE	5.78537e-05	4.23767	2401	366	70	22149	ENSG00000154639,ENSG00000165272,ENSG00000148408,ENSG00000137975,ENSG00000143217,ENSG00000054356,ENSG00000103496,ENSG00000119866,ENSG00000112394,ENSG00000165474,ENSG00000137309,ENSG00000121904,ENSG00000196876,ENSG00000011422,ENSG00000095383,ENSG00000059915,ENSG00000182372,ENSG00000072274,ENSG00000130037,ENSG00000086570,ENSG00000216490,ENSG00000115194,ENSG00000109158,ENSG00000137843,ENSG00000147416,ENSG00000204767,ENSG00000050438,ENSG00000188910,ENSG00000277586,ENSG00000117676,ENSG00000182533,ENSG00000114573,ENSG00000162738,ENSG00000070182,ENSG00000137699,ENSG00000043462,ENSG00000076826,ENSG00000096696,ENSG00000106683,ENSG00000119888,ENSG00000189280,ENSG00000166128,ENSG00000065618,ENSG00000173227,ENSG00000170425,ENSG00000120063,ENSG00000145936,ENSG00000144596,ENSG00000135312,ENSG00000168824,ENSG00000186187,ENSG00000080854,ENSG00000136754,ENSG00000105409,ENSG00000196924,ENSG00000221890,ENSG00000175785,ENSG00000108405,ENSG00000004139,ENSG00000130830,ENSG00000133110,ENSG00000160255,ENSG00000087274,ENSG00000173898,ENSG00000129682,ENSG00000079308,ENSG00000076944,ENSG00000196405,ENSG00000095397,ENSG00000124164
GO:MF	protein binding	GO:0005515	TRUE	0.000391574	3.40719	15123	358	306	20246	ENSG00000128510,ENSG00000167749,ENSG00000154639,ENSG00000126545,ENSG00000165272,ENSG00000196565,ENSG00000116990,ENSG00000197506,ENSG00000148408,ENSG00000135094,ENSG00000108309,ENSG00000133048,ENSG00000205420,ENSG00000183166,ENSG00000140678,ENSG00000143217,ENSG00000137440,ENSG00000189334,ENSG00000137709,ENSG00000006555,ENSG00000169174,ENSG00000161091,ENSG00000183742,ENSG00000163814,ENSG00000054356,ENSG00000103496,ENSG00000151715,ENSG00000119866,ENSG00000186081,ENSG00000112394,ENSG00000165474,ENSG00000154319,ENSG00000166920,ENSG00000008118,ENSG00000221955,ENSG00000103569,ENSG00000120729,ENSG00000137309,ENSG00000137101,ENSG00000135127,ENSG00000163331,ENSG00000184292,ENSG00000133710,ENSG00000172818,ENSG00000143590,ENSG00000174564,ENSG00000196876,ENSG00000103642,ENSG00000111203,ENSG00000011422,ENSG00000115919,ENSG00000161911,ENSG00000131242,ENSG00000152056,ENSG00000095383,ENSG00000158578,ENSG00000100985,ENSG00000168314,ENSG00000135116,ENSG00000070882,ENSG00000090612,ENSG00000104140,ENSG00000140450,ENSG00000173110,ENSG00000136689,ENSG00000130783,ENSG00000059915,ENSG00000151651,ENSG00000053702,ENSG00000182372,ENSG00000162511,ENSG00000072274,ENSG00000166278,ENSG00000272398,ENSG00000188505,ENSG00000130037,ENSG00000124882,ENSG00000140519,ENSG00000161921,ENSG00000167604,ENSG00000177602,ENSG00000131095,ENSG00000111863,ENSG00000102393,ENSG00000101307,ENSG00000154227,ENSG00000030419,ENSG00000216490,ENSG00000198814,ENSG00000124466,ENSG00000102962,ENSG00000115194,ENSG00000185436,ENSG00000187605,ENSG00000102854,ENSG00000100170,ENSG00000137843,ENSG00000101605,ENSG00000147416,ENSG00000196754,ENSG00000026652,ENSG00000147570,ENSG00000165140,ENSG00000187164,ENSG00000167207,ENSG00000112149,ENSG00000265190,ENSG00000182541,ENSG00000186818,ENSG00000050438,ENSG00000143384,ENSG00000047365,ENSG00000138100,ENSG00000188910,ENSG00000136052,ENSG00000143199,ENSG00000129354,ENSG00000235568,ENSG00000057252,ENSG00000277586,ENSG00000117676,ENSG00000198759,ENSG00000144057,ENSG00000182533,ENSG00000114573,ENSG00000042832,ENSG00000142611,ENSG00000162738,ENSG00000178789,ENSG00000070182,ENSG00000006432,ENSG00000133454,ENSG00000149418,ENSG00000186891,ENSG00000133063,ENSG00000130066,ENSG00000146904,ENSG00000150782,ENSG00000185842,ENSG00000147889,ENSG00000022556,ENSG00000079931,ENSG00000115828,ENSG00000137699,ENSG00000000938,ENSG00000043462,ENSG00000151640,ENSG00000076826,ENSG00000096696,ENSG00000106683,ENSG00000114529,ENSG00000157570,ENSG00000119888,ENSG00000008083,ENSG00000179833,ENSG00000139988,ENSG00000119147,ENSG00000189280,ENSG00000111319,ENSG00000166128,ENSG00000133392,ENSG00000141526,ENSG00000164283,ENSG00000185610,ENSG00000214193,ENSG00000065618,ENSG00000166317,ENSG00000159202,ENSG00000175793,ENSG00000118729,ENSG00000163376,ENSG00000163833,ENSG00000164398,ENSG00000124766,ENSG00000104312,ENSG00000173227,ENSG00000137673,ENSG00000129521,ENSG00000258947,ENSG00000171346,ENSG00000061656,ENSG00000244734,ENSG00000204262,ENSG00000109832,ENSG00000170425,ENSG00000102445,ENSG00000120063,ENSG00000016391,ENSG00000134215,ENSG00000162643,ENSG00000181045,ENSG00000141682,ENSG00000145936,ENSG00000157856,ENSG00000139629,ENSG00000116489,ENSG00000036473,ENSG00000109670,ENSG00000211899,ENSG00000164935,ENSG00000144596,ENSG00000204655,ENSG00000110693,ENSG00000180263,ENSG00000150656,ENSG00000108932,ENSG00000111816,ENSG00000168476,ENSG00000244607,ENSG00000161929,ENSG00000168389,ENSG00000174500,ENSG00000169247,ENSG00000135312,ENSG00000169155,ENSG00000133101,ENSG00000188536,ENSG00000134830,ENSG00000110237,ENSG00000159166,ENSG00000134317,ENSG00000168824,ENSG00000039139,ENSG00000186187,ENSG00000182308,ENSG00000080854,ENSG00000170581,ENSG00000142621,ENSG00000059728,ENSG00000010282,ENSG00000070190,ENSG00000132698,ENSG00000131187,ENSG00000126091,ENSG00000136754,ENSG00000020181,ENSG00000105409,ENSG00000108786,ENSG00000149596,ENSG00000143882,ENSG00000123352,ENSG00000196924,ENSG00000146232,ENSG00000132465,ENSG00000175352,ENSG00000143869,ENSG00000129151,ENSG00000206172,ENSG00000172936,ENSG00000134548,ENSG00000147724,ENSG00000146197,ENSG00000108039,ENSG00000100628,ENSG00000132773,ENSG00000203747,ENSG00000135549,ENSG00000126822,ENSG00000237289,ENSG00000108405,ENSG00000004139,ENSG00000074181,ENSG00000104783,ENSG00000065923,ENSG00000133639,ENSG00000101335,ENSG00000117009,ENSG00000134709,ENSG00000115884,ENSG00000147465,ENSG00000180660,ENSG00000167600,ENSG00000177426,ENSG00000132746,ENSG00000078687,ENSG00000130822,ENSG00000147647,ENSG00000095777,ENSG00000132517,ENSG00000130830,ENSG00000179914,ENSG00000133110,ENSG00000160255,ENSG00000087274,ENSG00000173898,ENSG00000256812,ENSG00000136295,ENSG00000084444,ENSG00000185739,ENSG00000129682,ENSG00000239474,ENSG00000079308,ENSG00000113161,ENSG00000183696,ENSG00000160959,ENSG00000149573,ENSG00000104413,ENSG00000185418,ENSG00000167851,ENSG00000076944,ENSG00000129988,ENSG00000112773,ENSG00000196405,ENSG00000095397,ENSG00000100739,ENSG00000124164
GO:CC	haptoglobin-hemoglobin complex	GO:0031838	TRUE	0.0004103	3.3869	11	366	4	22149	ENSG00000196565,ENSG00000244734,ENSG00000188536,ENSG00000206172
GO:BP	epidermis development	GO:0008544	TRUE	0.000564699	3.24818	398	355	21	21026	ENSG00000165272,ENSG00000116990,ENSG00000205420,ENSG00000137709,ENSG00000186081,ENSG00000133710,ENSG00000172818,ENSG00000124882,ENSG00000154227,ENSG00000149418,ENSG00000150782,ENSG00000096696,ENSG00000189280,ENSG00000065618,ENSG00000175793,ENSG00000171346,ENSG00000169594,ENSG00000134317,ENSG00000180316,ENSG00000104413,ENSG00000095397
GO:CC	hemoglobin complex	GO:0005833	TRUE	0.000838913	3.07628	13	366	4	22149	ENSG00000196565,ENSG00000244734,ENSG00000188536,ENSG00000206172
GO:BP	positive regulation of oxidative stress-induced neuron intrinsic apoptotic signaling pathway	GO:1903378	TRUE	0.00145254	2.83787	4	355	3	21026	ENSG00000143384,ENSG00000143199,ENSG00000109670
GO:BP	homeostatic process	GO:0042592	TRUE	0.00231383	2.63567	1736	355	52	21026	ENSG00000154639,ENSG00000165272,ENSG00000189334,ENSG00000169174,ENSG00000054356,ENSG00000103496,ENSG00000221955,ENSG00000174564,ENSG00000158578,ENSG00000151651,ENSG00000182372,ENSG00000072274,ENSG00000272398,ENSG00000130037,ENSG00000140519,ENSG00000147416,ENSG00000169508,ENSG00000167207,ENSG00000050438,ENSG00000143384,ENSG00000272573,ENSG00000057252,ENSG00000182533,ENSG00000114573,ENSG00000142611,ENSG00000150782,ENSG00000162551,ENSG00000139988,ENSG00000111319,ENSG00000118729,ENSG00000124766,ENSG00000141682,ENSG00000074410,ENSG00000036473,ENSG00000109670,ENSG00000164935,ENSG00000168389,ENSG00000135312,ENSG00000105409,ENSG00000149596,ENSG00000196924,ENSG00000134548,ENSG00000108405,ENSG00000104783,ENSG00000065923,ENSG00000170909,ENSG00000180316,ENSG00000102575,ENSG00000087274,ENSG00000095397,ENSG00000100739,ENSG00000124164
GO:MF	inorganic molecular entity transmembrane transporter activity	GO:0015318	TRUE	0.00233298	2.63209	827	358	34	20246	ENSG00000165548,ENSG00000165272,ENSG00000197506,ENSG00000148408,ENSG00000137975,ENSG00000169174,ENSG00000221955,ENSG00000103569,ENSG00000196876,ENSG00000130037,ENSG00000140519,ENSG00000115194,ENSG00000109158,ENSG00000100170,ENSG00000147416,ENSG00000050438,ENSG00000016602,ENSG00000136052,ENSG00000182533,ENSG00000114573,ENSG00000111319,ENSG00000141526,ENSG00000181045,ENSG00000145936,ENSG00000168389,ENSG00000135312,ENSG00000105409,ENSG00000143882,ENSG00000196924,ENSG00000108405,ENSG00000104783,ENSG00000065923,ENSG00000136295,ENSG00000129682
GO:MF	immunoglobulin receptor binding	GO:0034987	TRUE	0.00290647	2.53663	18	358	5	20246	ENSG00000151651,ENSG00000000938,ENSG00000211899,ENSG00000196924,ENSG00000132465
GO:MF	structural constituent of cytoskeleton	GO:0005200	TRUE	0.00387169	2.4121	114	358	10	20246	ENSG00000205420,ENSG00000186081,ENSG00000131095,ENSG00000277586,ENSG00000070182,ENSG00000096696,ENSG00000258947,ENSG00000171346,ENSG00000087274,ENSG00000173898
GO:CC	integrin alphaX-beta2 complex	GO:0034689	TRUE	0.00402201	2.39556	2	366	2	22149	ENSG00000140678,ENSG00000160255
GO:CC	myosin filament	GO:0032982	TRUE	0.00799702	2.09707	24	366	4	22149	ENSG00000101605,ENSG00000133454,ENSG00000133392,ENSG00000163017
GO:BP	tissue homeostasis	GO:0001894	TRUE	0.00830725	2.08054	268	355	14	21026	ENSG00000154639,ENSG00000174564,ENSG00000151651,ENSG00000182372,ENSG00000072274,ENSG00000167207,ENSG00000162551,ENSG00000139988,ENSG00000164935,ENSG00000168389,ENSG00000170909,ENSG00000102575,ENSG00000087274,ENSG00000095397
GO:BP	release of cytochrome c from mitochondria	GO:0001836	TRUE	0.00850849	2.07015	52	355	6	21026	ENSG00000011422,ENSG00000100985,ENSG00000135116,ENSG00000143384,ENSG00000175793,ENSG00000141682
GO:CC	pentameric IgM immunoglobulin complex	GO:0071756	TRUE	0.00912586	2.03973	3	366	2	22149	ENSG00000211899,ENSG00000132465
GO:CC	senescence-associated heterochromatin focus	GO:0035985	TRUE	0.00912586	2.03973	3	366	2	22149	ENSG00000137309,ENSG00000147889
GO:CC	vacuolar proton-transporting V-type ATPase, V1 domain	GO:0000221	TRUE	0.00957741	2.01875	12	366	3	22149	ENSG00000147416,ENSG00000114573,ENSG00000143882
GO:CC	cytoskeleton	GO:0005856	TRUE	0.00984747	2.00668	2474	366	61	22149	ENSG00000205420,ENSG00000100558,ENSG00000186081,ENSG00000120729,ENSG00000135127,ENSG00000196876,ENSG00000131242,ENSG00000168314,ENSG00000173110,ENSG00000136689,ENSG00000151651,ENSG00000177602,ENSG00000131095,ENSG00000187164,ENSG00000167207,ENSG00000182541,ENSG00000138100,ENSG00000143199,ENSG00000277586,ENSG00000070182,ENSG00000133454,ENSG00000185842,ENSG00000000938,ENSG00000076826,ENSG00000096696,ENSG00000106683,ENSG00000133392,ENSG00000166317,ENSG00000163376,ENSG00000104312,ENSG00000258947,ENSG00000171346,ENSG00000061656,ENSG00000163017,ENSG00000162643,ENSG00000157856,ENSG00000116489,ENSG00000180263,ENSG00000168476,ENSG00000244607,ENSG00000133101,ENSG00000159166,ENSG00000039139,ENSG00000136754,ENSG00000196924,ENSG00000100628,ENSG00000126822,ENSG00000004139,ENSG00000101335,ENSG00000134709,ENSG00000095777,ENSG00000130830,ENSG00000087274,ENSG00000173898,ENSG00000084444,ENSG00000129682,ENSG00000239474,ENSG00000079308,ENSG00000149573,ENSG00000196405,ENSG00000095397
GO:BP	response to vitamin B6	GO:0034516	TRUE	0.00992713	2.00318	2	355	2	21026	ENSG00000115919,ENSG00000162551
GO:BP	muscle contraction	GO:0006936	TRUE	0.0105324	1.97747	349	355	16	21026	ENSG00000120729,ENSG00000196876,ENSG00000130037,ENSG00000143199,ENSG00000182533,ENSG00000096696,ENSG00000133392,ENSG00000118729,ENSG00000170425,ENSG00000144596,ENSG00000196924,ENSG00000134548,ENSG00000108405,ENSG00000101335,ENSG00000129682,ENSG00000239474
GO:MF	oxygen carrier activity	GO:0005344	TRUE	0.0109765	1.95954	15	358	4	20246	ENSG00000196565,ENSG00000244734,ENSG00000188536,ENSG00000206172
GO:BP	regulation of protein phosphorylation	GO:0001932	TRUE	0.0114088	1.94276	779	355	27	21026	ENSG00000133048,ENSG00000011422,ENSG00000100985,ENSG00000072274,ENSG00000272398,ENSG00000124882,ENSG00000111863,ENSG00000167207,ENSG00000182541,ENSG00000186818,ENSG00000182533,ENSG00000197405,ENSG00000186891,ENSG00000146904,ENSG00000150782,ENSG00000147889,ENSG00000000938,ENSG00000043462,ENSG00000175793,ENSG00000104312,ENSG00000109670,ENSG00000170581,ENSG00000136754,ENSG00000135549,ENSG00000179914,ENSG00000160255,ENSG00000167851
GO:CC	intercalated disc	GO:0014704	TRUE	0.0170453	1.7684	53	366	5	22149	ENSG00000154639,ENSG00000130037,ENSG00000182533,ENSG00000096696,ENSG00000129682
GO:CC	growth cone	GO:0030426	TRUE	0.0183248	1.73696	168	366	9	22149	ENSG00000154639,ENSG00000187164,ENSG00000143199,ENSG00000277586,ENSG00000258947,ENSG00000136754,ENSG00000196924,ENSG00000129682,ENSG00000095397
GO:BP	complement component C5a signaling pathway	GO:0038178	TRUE	0.0197802	1.70377	3	355	2	21026	ENSG00000197405,ENSG00000134830
GO:BP	anthranilate metabolic process	GO:0043420	TRUE	0.0197802	1.70377	3	355	2	21026	ENSG00000115919,ENSG00000117009
GO:CC	cluster of actin-based cell projections	GO:0098862	TRUE	0.0208278	1.68136	172	366	9	22149	ENSG00000197506,ENSG00000103496,ENSG00000100170,ENSG00000120063,ENSG00000196924,ENSG00000095777,ENSG00000130830,ENSG00000179914,ENSG00000095397
GO:BP	negative regulation of ion transmembrane transporter activity	GO:0032413	TRUE	0.0263411	1.57937	48	355	5	21026	ENSG00000169174,ENSG00000100985,ENSG00000182533,ENSG00000118729,ENSG00000143867
GO:BP	negative regulation of protein depolymerization	GO:1901880	TRUE	0.0284723	1.54558	73	355	6	21026	ENSG00000138100,ENSG00000070182,ENSG00000116489,ENSG00000087274,ENSG00000173898,ENSG00000129682
GO:BP	regulation of sodium ion transmembrane transporter activity	GO:2000649	TRUE	0.0296921	1.52736	30	355	4	21026	ENSG00000169174,ENSG00000182533,ENSG00000143867,ENSG00000129682
GO:CC	hippocampal mossy fiber	GO:0097457	TRUE	0.0300218	1.52256	6	366	2	22149	ENSG00000115194,ENSG00000050438
GO:BP	regulation of cell growth	GO:0001558	TRUE	0.0302124	1.51982	406	355	16	21026	ENSG00000119866,ENSG00000161921,ENSG00000165140,ENSG00000187164,ENSG00000143199,ENSG00000117676,ENSG00000182533,ENSG00000147889,ENSG00000106683,ENSG00000179833,ENSG00000175793,ENSG00000164935,ENSG00000168389,ENSG00000133639,ENSG00000129682,ENSG00000100739
GO:BP	catabolic process	GO:0009056	TRUE	0.0317698	1.49799	2639	355	64	21026	ENSG00000128510,ENSG00000167749,ENSG00000196565,ENSG00000135094,ENSG00000133048,ENSG00000169174,ENSG00000163331,ENSG00000115919,ENSG00000112812,ENSG00000100985,ENSG00000151651,ENSG00000182372,ENSG00000162511,ENSG00000188505,ENSG00000131095,ENSG00000111863,ENSG00000102393,ENSG00000198814,ENSG00000147416,ENSG00000165140,ENSG00000167207,ENSG00000143384,ENSG00000143199,ENSG00000182533,ENSG00000114573,ENSG00000149418,ENSG00000133063,ENSG00000130066,ENSG00000123342,ENSG00000147889,ENSG00000079931,ENSG00000119147,ENSG00000104808,ENSG00000141526,ENSG00000159202,ENSG00000104312,ENSG00000137673,ENSG00000244734,ENSG00000102445,ENSG00000016391,ENSG00000141682,ENSG00000036473,ENSG00000109670,ENSG00000159322,ENSG00000168389,ENSG00000188536,ENSG00000165591,ENSG00000186187,ENSG00000163162,ENSG00000143882,ENSG00000196924,ENSG00000206172,ENSG00000172936,ENSG00000108039,ENSG00000100628,ENSG00000004139,ENSG00000117009,ENSG00000180316,ENSG00000132746,ENSG00000078687,ENSG00000147647,ENSG00000113161,ENSG00000183696,ENSG00000112773
GO:BP	acylglycerol metabolic process	GO:0006639	TRUE	0.0342901	1.46483	133	355	8	21026	ENSG00000169174,ENSG00000198814,ENSG00000184730,ENSG00000182533,ENSG00000109670,ENSG00000065357,ENSG00000168389,ENSG00000180316
GO:BP	regulation of myoblast proliferation	GO:2000291	TRUE	0.0383829	1.41586	16	355	3	21026	ENSG00000137440,ENSG00000130037,ENSG00000239474
GO:BP	positive regulation of alpha-beta T cell differentiation	GO:0046638	TRUE	0.0386372	1.41299	55	355	5	21026	ENSG00000167604,ENSG00000112149,ENSG00000186818,ENSG00000150782,ENSG00000104312
GO:CC	axonemal dynein complex	GO:0005858	TRUE	0.0387751	1.41145	22	366	3	22149	ENSG00000162643,ENSG00000157856,ENSG00000039139
GO:CC	connexin complex	GO:0005922	TRUE	0.0387751	1.41145	22	366	3	22149	ENSG00000165474,ENSG00000188910,ENSG00000189280
GO:BP	chloride transmembrane transport	GO:1902476	TRUE	0.0412095	1.385	109	355	7	21026	ENSG00000137975,ENSG00000221955,ENSG00000109158,ENSG00000050438,ENSG00000016602,ENSG00000181045,ENSG00000136295
GO:CC	endocytic vesicle lumen	GO:0071682	TRUE	0.0420226	1.37652	23	366	3	22149	ENSG00000244734,ENSG00000188536,ENSG00000206172
GO:BP	CMP catabolic process	GO:0006248	TRUE	0.0423832	1.37281	5	355	2	21026	ENSG00000147647,ENSG00000183696
GO:BP	phagocytosis	GO:0006909	TRUE	0.0423832	1.37281	241	355	11	21026	ENSG00000166278,ENSG00000101307,ENSG00000167207,ENSG00000000938,ENSG00000106683,ENSG00000206579,ENSG00000134215,ENSG00000172936,ENSG00000160255,ENSG00000167851,ENSG00000129988
GO:BP	quinolinate biosynthetic process	GO:0019805	TRUE	0.0423832	1.37281	5	355	2	21026	ENSG00000115919,ENSG00000117009
GO:BP	positive regulation of cGMP-mediated signaling	GO:0010753	TRUE	0.0423832	1.37281	5	355	2	21026	ENSG00000108309,ENSG00000170425
GO:BP	UMP catabolic process	GO:0046050	TRUE	0.0423832	1.37281	5	355	2	21026	ENSG00000147647,ENSG00000183696
GO:BP	establishment of skin barrier	GO:0061436	TRUE	0.0423832	1.37281	35	355	4	21026	ENSG00000150782,ENSG00000175793,ENSG00000134317,ENSG00000180316
GO:BP	basolateral protein secretion	GO:0110010	TRUE	0.0423832	1.37281	5	355	2	21026	ENSG00000050438,ENSG00000129354
GO:BP	regulation of axon diameter	GO:0031133	TRUE	0.0423832	1.37281	5	355	2	21026	ENSG00000102393,ENSG00000277586
GO:BP	negative regulation of nitric-oxide synthase activity	GO:0051001	TRUE	0.0423832	1.37281	5	355	2	21026	ENSG00000102393,ENSG00000182533
GO:MF	complement component C5a receptor activity	GO:0004878	TRUE	0.0429659	1.36688	3	358	2	20246	ENSG00000197405,ENSG00000134830

### Sheet: S13
Supplemental Table 13: GO terms relating to SAT DEGs associated with DM in obese subgroup
source	term_name	term_id	highlighted	adjusted_p_value	negative_log10_of_adjusted_p_value	term_size	query_size	intersection_size	effective_domain_size	intersections
GO:CC	blood microparticle	GO:0072562	TRUE	8.51999e-05	4.06956	139	46	6	22149	ENSG00000125730,ENSG00000244731,ENSG00000224389,ENSG00000211949,ENSG00000182326,ENSG00000239951
GO:BP	skeletal system development	GO:0001501	TRUE	0.000363469	3.43953	540	41	9	21026	ENSG00000136999,ENSG00000133048,ENSG00000106483,ENSG00000104635,ENSG00000106809,ENSG00000134853,ENSG00000115380,ENSG00000178882,ENSG00000038427
GO:BP	positive regulation of apoptotic cell clearance	GO:2000427	TRUE	0.000363469	3.43953	8	41	3	21026	ENSG00000125730,ENSG00000244731,ENSG00000224389
GO:BP	complement activation, classical pathway	GO:0006958	TRUE	0.000439806	3.35674	42	41	4	21026	ENSG00000125730,ENSG00000244731,ENSG00000224389,ENSG00000182326
GO:MF	complement binding	GO:0001848	TRUE	0.0055612	2.25483	26	43	3	20246	ENSG00000244731,ENSG00000163661,ENSG00000224389
GO:BP	response to stimulus	GO:0050896	TRUE	0.0203651	1.69111	8999	41	29	21026	ENSG00000125730,ENSG00000136999,ENSG00000125735,ENSG00000125355,ENSG00000133048,ENSG00000106483,ENSG00000244731,ENSG00000163661,ENSG00000173698,ENSG00000104635,ENSG00000198373,ENSG00000224389,ENSG00000106809,ENSG00000198074,ENSG00000166741,ENSG00000134853,ENSG00000145819,ENSG00000023839,ENSG00000211949,ENSG00000182326,ENSG00000122870,ENSG00000239951,ENSG00000115380,ENSG00000244607,ENSG00000185499,ENSG00000150672,ENSG00000048540,ENSG00000165300,ENSG00000141956
GO:BP	opsonization	GO:0008228	TRUE	0.0315362	1.50119	17	41	2	21026	ENSG00000163661,ENSG00000224389
GO:BP	regulation of cell communication	GO:0010646	TRUE	0.0315362	1.50119	3486	41	16	21026	ENSG00000125730,ENSG00000148948,ENSG00000136999,ENSG00000125735,ENSG00000133048,ENSG00000106483,ENSG00000115155,ENSG00000104635,ENSG00000198373,ENSG00000134853,ENSG00000145819,ENSG00000122870,ENSG00000185499,ENSG00000048540,ENSG00000165300,ENSG00000141956
GO:BP	regulation of signaling	GO:0023051	TRUE	0.0315362	1.50119	3478	41	16	21026	ENSG00000125730,ENSG00000148948,ENSG00000136999,ENSG00000125735,ENSG00000133048,ENSG00000106483,ENSG00000115155,ENSG00000104635,ENSG00000198373,ENSG00000134853,ENSG00000145819,ENSG00000122870,ENSG00000185499,ENSG00000048540,ENSG00000165300,ENSG00000141956
GO:BP	regulation of developmental process	GO:0050793	TRUE	0.0330362	1.48101	2457	41	13	21026	ENSG00000125730,ENSG00000148948,ENSG00000136999,ENSG00000125735,ENSG00000133048,ENSG00000106483,ENSG00000134853,ENSG00000115380,ENSG00000178882,ENSG00000048540,ENSG00000165300,ENSG00000101230,ENSG00000038427
GO:MF	extracellular matrix structural constituent	GO:0005201	TRUE	0.035451	1.45037	167	43	4	20246	ENSG00000133048,ENSG00000106809,ENSG00000115380,ENSG00000038427
GO:CC	extracellular matrix	GO:0031012	TRUE	0.0411693	1.38543	559	46	6	22149	ENSG00000136999,ENSG00000133048,ENSG00000163661,ENSG00000106809,ENSG00000115380,ENSG00000038427
GO:CC	Golgi lumen	GO:0005796	TRUE	0.0448224	1.3485	104	46	3	22149	ENSG00000106809,ENSG00000185499,ENSG00000038427
GO:MF	platelet-derived growth factor alpha-receptor activity	GO:0005018	TRUE	0.0478838	1.31981	1	43	1	20246	ENSG00000134853
GO:MF	nicotinamide N-methyltransferase activity	GO:0008112	TRUE	0.0478838	1.31981	1	43	1	20246	ENSG00000166741
GO:MF	pyridine N-methyltransferase activity	GO:0030760	TRUE	0.0478838	1.31981	1	43	1	20246	ENSG00000166741
GO:MF	C5L2 anaphylatoxin chemotactic receptor binding	GO:0031715	TRUE	0.0478838	1.31981	1	43	1	20246	ENSG00000125730
GO:MF	bilirubin transmembrane transporter activity	GO:0015127	TRUE	0.0478838	1.31981	1	43	1	20246	ENSG00000023839

### Sheet: S14
Supplemental Table 14: VAT DEGs associated with DM in normal weight subgroup
Name	baseMean	log2FoldChange	lfcSE	pvalue	padj	Description
ENSG00000205277.9	18.1592	1.52782	0.344309	1.19056e-06	0.0275662	MUC12
ENSG00000274736.4	172.243	1.06021	0.279539	3.5891e-06	0.041551	CCL23

### Sheet: S15
Supplemental Table 15: VAT DEGs associated with DM in overweight subgroup
Name	baseMean	log2FoldChange	lfcSE	pvalue	padj	Description
ENSG00000132693.12	170.49	2.05569	0.573302	1.76161e-09	2.4133e-05	CRP
ENSG00000151655.18	21.4366	1.53999	0.351866	2.32596e-09	2.4133e-05	ITIH2
ENSG00000055957.10	55.9351	1.49105	0.332029	5.02145e-09	3.47334e-05	ITIH1
ENSG00000110169.10	128.272	1.08025	0.255895	2.92224e-08	0.000151599	HPX
ENSG00000117601.13	35.9368	1.41218	0.381096	7.29237e-08	0.000302648	SERPINC1
ENSG00000118137.9	75.8384	1.22254	0.371654	3.61559e-07	0.00125045	APOA1
ENSG00000229314.5	307.943	1.50171	0.534508	1.76242e-06	0.00522457	ORM1
ENSG00000175003.12	44.5857	0.66897	0.174039	2.38879e-06	0.00619622	SLC22A1
ENSG00000132855.4	19.168	1.14394	0.371017	4.9539e-06	0.0114221	ANGPTL3
ENSG00000106327.12	59.9684	0.807508	0.233401	5.58649e-06	0.0115925	TFR2
ENSG00000197249.13	2377.39	0.881073	0.258038	7.95371e-06	0.0150043	SERPINA1
ENSG00000237927.1	32.3771	0.881963	0.245785	1.15025e-05	0.0198906	RP3-393E18.2
ENSG00000095713.13	148.827	0.690912	0.197693	1.43724e-05	0.0229416	CRTAC1
ENSG00000151224.12	46.5734	1.17407	0.446224	2.10342e-05	0.0290987	MAT1A
ENSG00000276085.1	79.9614	1.04479	0.363843	1.99512e-05	0.0290987	CCL3L3
ENSG00000130649.9	239.365	0.665923	0.221045	3.12108e-05	0.0323828	CYP2E1
ENSG00000135094.10	283.045	1.1555	0.426396	2.95121e-05	0.0323828	SDS
ENSG00000118946.11	613.72	-0.489837	0.154062	3.09842e-05	0.0323828	PCDH17
ENSG00000167207.11	252.665	0.509336	0.160439	2.79725e-05	0.0323828	NOD2
ENSG00000082212.12	1774.46	0.235237	0.0706072	2.88696e-05	0.0323828	ME2
ENSG00000180432.5	67.0424	0.721188	0.230628	3.82499e-05	0.0360784	CYP8B1
ENSG00000223799.1	44.0116	0.34034	0.106081	3.65623e-05	0.0360784	IL10RB-AS1
ENSG00000141485.16	51.6353	0.743943	0.247227	5.10772e-05	0.0460827	SLC13A5

### Sheet: S16
Supplemental Table 16: VAT DEGs associated with DM in obese subgroup
Name	baseMean	log2FoldChange	lfcSE	pvalue	padj	Description
ENSG00000198744.5	658.828	-1.21753	0.341034	4.46627e-06	0.0267173	MTCO3P12
ENSG00000170961.6	1037.29	-1.10184	0.303621	3.06046e-06	0.0267173	HAS2
ENSG00000211898.7	215.586	-0.0131459	0.0373689	1.64925e-06	0.0267173	IGHD
ENSG00000089847.12	187.284	-0.672212	0.187947	4.93645e-06	0.0267173	ANKRD24
ENSG00000215018.9	128.663	-0.987865	0.322771	7.34297e-06	0.0317936	COL28A1
ENSG00000044574.7	43005.1	0.788515	0.210312	9.74229e-06	0.0351518	HSPA5
ENSG00000155265.10	168.877	-0.640505	0.180369	1.42392e-05	0.0440377	GOLGA7B

### Sheet: S17
Supplemental Table 17: GO terms relating to VAT DEGs associated with DM in overweight subgroup
source	term_name	term_id	highlighted	adjusted_p_value	negative_log10_of_adjusted_p_value	term_size	query_size	intersection_size	effective_domain_size	intersections
GO:CC	collagen-containing extracellular matrix	GO:0062023	TRUE	1.60998e-07	6.79318	397	21	8	22149	ENSG00000151655,ENSG00000055957,ENSG00000110169,ENSG00000117601,ENSG00000118137,ENSG00000229314,ENSG00000132855,ENSG00000197249
GO:CC	blood microparticle	GO:0072562	TRUE	1.60998e-07	6.79318	139	21	6	22149	ENSG00000151655,ENSG00000055957,ENSG00000110169,ENSG00000117601,ENSG00000118137,ENSG00000229314
GO:BP	acute-phase response	GO:0006953	TRUE	0.000167778	3.77526	49	21	4	21026	ENSG00000132693,ENSG00000229314,ENSG00000106327,ENSG00000197249
GO:MF	glycosaminoglycan binding	GO:0005539	TRUE	0.000538498	3.26882	249	21	5	20246	ENSG00000151655,ENSG00000055957,ENSG00000117601,ENSG00000132855,ENSG00000167207
GO:MF	serine-type endopeptidase inhibitor activity	GO:0004867	TRUE	0.000538498	3.26882	103	21	4	20246	ENSG00000151655,ENSG00000055957,ENSG00000117601,ENSG00000197249
GO:CC	endoplasmic reticulum lumen	GO:0005788	TRUE	0.00357728	2.44645	313	21	4	22149	ENSG00000151655,ENSG00000117601,ENSG00000118137,ENSG00000197249
GO:BP	positive regulation of humoral immune response mediated by circulating immunoglobulin	GO:0002925	TRUE	0.00551492	2.25846	7	21	2	21026	ENSG00000110169,ENSG00000167207
GO:MF	heat shock protein binding	GO:0031072	TRUE	0.00572025	2.24258	131	21	3	20246	ENSG00000118137,ENSG00000130649,ENSG00000167207
GO:MF	lipoprotein particle binding	GO:0071813	TRUE	0.00584328	2.23334	28	21	2	20246	ENSG00000132693,ENSG00000118137
GO:MF	lipoprotein particle receptor binding	GO:0070325	TRUE	0.00592589	2.22725	30	21	2	20246	ENSG00000132693,ENSG00000118137
GO:MF	oxygen binding	GO:0019825	TRUE	0.00719976	2.14268	34	21	2	20246	ENSG00000130649,ENSG00000180432
GO:BP	regulation of intestinal cholesterol absorption	GO:0030300	TRUE	0.0075542	2.12181	9	21	2	21026	ENSG00000118137,ENSG00000180432
GO:MF	4-nitrophenol 2-monooxygenase activity	GO:0018601	TRUE	0.0092444	2.03412	1	21	1	20246	ENSG00000130649
GO:MF	oxidoreductase activity, acting on paired donors, with incorporation or reduction of molecular oxygen, reduced flavin or flavoprotein as one donor, and incorporation of one atom of oxygen	GO:0016712	TRUE	0.0092444	2.03412	46	21	2	20246	ENSG00000130649,ENSG00000180432
GO:MF	identical protein binding	GO:0042802	TRUE	0.0092444	2.03412	2182	21	8	20246	ENSG00000132693,ENSG00000117601,ENSG00000118137,ENSG00000175003,ENSG00000197249,ENSG00000151224,ENSG00000135094,ENSG00000141485
GO:MF	malate dehydrogenase (decarboxylating) (NAD+) activity	GO:0004471	TRUE	0.0092444	2.03412	1	21	1	20246	ENSG00000082212
GO:MF	muramyl dipeptide binding	GO:0032500	TRUE	0.0092444	2.03412	1	21	1	20246	ENSG00000167207
GO:BP	regulation of interleukin-1 beta production	GO:0032651	TRUE	0.00971861	2.0124	93	21	3	21026	ENSG00000118137,ENSG00000229314,ENSG00000167207
GO:BP	aspartate family amino acid catabolic process	GO:0009068	TRUE	0.00971861	2.0124	13	21	2	21026	ENSG00000151224,ENSG00000135094
GO:BP	lipid storage	GO:0019915	TRUE	0.00971861	2.0124	93	21	3	21026	ENSG00000132693,ENSG00000118137,ENSG00000132855
GO:BP	carboxylic acid metabolic process	GO:0019752	TRUE	0.0101764	1.99241	887	21	6	21026	ENSG00000132855,ENSG00000151224,ENSG00000130649,ENSG00000135094,ENSG00000082212,ENSG00000180432
GO:BP	phospholipid homeostasis	GO:0055091	TRUE	0.0101764	1.99241	17	21	2	21026	ENSG00000118137,ENSG00000132855
GO:BP	steroid metabolic process	GO:0008202	TRUE	0.0125571	1.90111	335	21	4	21026	ENSG00000118137,ENSG00000132855,ENSG00000130649,ENSG00000180432
GO:MF	transferrin receptor activity	GO:0004998	TRUE	0.0164447	1.78397	2	21	1	20246	ENSG00000106327
GO:MF	threonine deaminase activity	GO:0004794	TRUE	0.0164447	1.78397	2	21	1	20246	ENSG00000135094
GO:BP	hyaluronan metabolic process	GO:0030212	TRUE	0.0181189	1.74187	34	21	2	21026	ENSG00000151655,ENSG00000055957
GO:BP	positive regulation of endocytosis	GO:0045807	TRUE	0.0181189	1.74187	155	21	3	21026	ENSG00000118137,ENSG00000106327,ENSG00000167207
GO:MF	dopamine:sodium symporter activity	GO:0005330	TRUE	0.0186364	1.72964	3	21	1	20246	ENSG00000175003
GO:MF	(R)-carnitine transmembrane transporter activity	GO:1901235	TRUE	0.0186364	1.72964	3	21	1	20246	ENSG00000175003
GO:MF	sodium:dicarboxylate symporter activity	GO:0017153	TRUE	0.0186364	1.72964	3	21	1	20246	ENSG00000141485
GO:MF	methionine adenosyltransferase activity	GO:0004478	TRUE	0.0186364	1.72964	3	21	1	20246	ENSG00000151224
GO:MF	citrate transmembrane transporter activity	GO:0015137	TRUE	0.019057	1.71995	4	21	1	20246	ENSG00000141485
GO:MF	putrescine transmembrane transporter activity	GO:0015489	TRUE	0.019057	1.71995	4	21	1	20246	ENSG00000175003
GO:MF	oxaloacetate decarboxylase activity	GO:0008948	TRUE	0.019057	1.71995	4	21	1	20246	ENSG00000082212
GO:MF	choline binding	GO:0033265	TRUE	0.019057	1.71995	4	21	1	20246	ENSG00000132693
GO:MF	acetylcholine transmembrane transporter activity	GO:0005277	TRUE	0.019057	1.71995	4	21	1	20246	ENSG00000175003
GO:MF	apolipoprotein A-I receptor binding	GO:0034191	TRUE	0.019057	1.71995	4	21	1	20246	ENSG00000118137
GO:BP	endocytic iron import into cell	GO:0140298	TRUE	0.0197791	1.70379	1	21	1	21026	ENSG00000106327
GO:BP	halogenated hydrocarbon metabolic process	GO:0042197	TRUE	0.0197791	1.70379	1	21	1	21026	ENSG00000130649
GO:BP	detection of muramyl dipeptide	GO:0032498	TRUE	0.0197791	1.70379	1	21	1	21026	ENSG00000167207
GO:BP	4-nitrophenol metabolic process	GO:0018960	TRUE	0.0197791	1.70379	1	21	1	21026	ENSG00000130649
GO:BP	triglyceride homeostasis	GO:0070328	TRUE	0.0197791	1.70379	39	21	2	21026	ENSG00000118137,ENSG00000132855
GO:BP	benzene metabolic process	GO:0018910	TRUE	0.0197791	1.70379	1	21	1	21026	ENSG00000130649
GO:CC	methionine adenosyltransferase complex	GO:0048269	TRUE	0.020719	1.68363	3	21	1	22149	ENSG00000151224
GO:BP	vitamin transport	GO:0051180	TRUE	0.0227822	1.64241	51	21	2	21026	ENSG00000118137,ENSG00000175003
GO:MF	phosphatidylcholine-sterol O-acyltransferase activator activity	GO:0060228	TRUE	0.0250502	1.60119	6	21	1	20246	ENSG00000118137
GO:MF	succinate transmembrane transporter activity	GO:0015141	TRUE	0.0250502	1.60119	6	21	1	20246	ENSG00000141485
GO:MF	calcium ion binding	GO:0005509	TRUE	0.0250502	1.60119	729	21	4	20246	ENSG00000132693,ENSG00000055957,ENSG00000095713,ENSG00000118946
GO:BP	iron ion transport	GO:0006826	TRUE	0.0262391	1.58105	57	21	2	21026	ENSG00000110169,ENSG00000106327
GO:MF	thiamine transmembrane transporter activity	GO:0015234	TRUE	0.0272954	1.56391	7	21	1	20246	ENSG00000175003
GO:MF	pyrimidine nucleoside transmembrane transporter activity	GO:0015214	TRUE	0.0292606	1.53372	8	21	1	20246	ENSG00000175003
GO:MF	toxin transmembrane transporter activity	GO:0019534	TRUE	0.0292606	1.53372	8	21	1	20246	ENSG00000175003
GO:MF	complement component C1q complex binding	GO:0001849	TRUE	0.0292606	1.53372	8	21	1	20246	ENSG00000132693
GO:BP	fumarate transport	GO:0015741	TRUE	0.0303316	1.51811	2	21	1	21026	ENSG00000141485
GO:BP	tricarboxylic acid transmembrane transport	GO:0035674	TRUE	0.0303316	1.51811	2	21	1	21026	ENSG00000141485
GO:BP	O-acyl-L-carnitine transmembrane transport	GO:1902616	TRUE	0.0303316	1.51811	2	21	1	21026	ENSG00000175003
GO:MF	protease binding	GO:0002020	TRUE	0.0314504	1.50237	141	21	2	20246	ENSG00000117601,ENSG00000197249
GO:MF	heme transmembrane transporter activity	GO:0015232	TRUE	0.0314504	1.50237	9	21	1	20246	ENSG00000110169
GO:MF	heme binding	GO:0020037	TRUE	0.0318434	1.49698	144	21	2	20246	ENSG00000130649,ENSG00000180432
GO:BP	intracellular iron ion homeostasis	GO:0006879	TRUE	0.0320827	1.49373	69	21	2	21026	ENSG00000110169,ENSG00000106327
GO:BP	response to chemical	GO:0042221	TRUE	0.0327753	1.48445	3909	21	10	21026	ENSG00000110169,ENSG00000118137,ENSG00000175003,ENSG00000132855,ENSG00000106327,ENSG00000276085,ENSG00000130649,ENSG00000167207,ENSG00000180432,ENSG00000141485
GO:MF	iron ion binding	GO:0005506	TRUE	0.0339129	1.46963	156	21	2	20246	ENSG00000130649,ENSG00000180432
GO:MF	phospholipase inhibitor activity	GO:0004859	TRUE	0.0339129	1.46963	11	21	1	20246	ENSG00000132855
GO:CC	spherical high-density lipoprotein particle	GO:0034366	TRUE	0.0353858	1.45117	8	21	1	22149	ENSG00000118137
GO:CC	HFE-transferrin receptor complex	GO:1990712	TRUE	0.0353858	1.45117	8	21	1	22149	ENSG00000106327
GO:MF	prostaglandin transmembrane transporter activity	GO:0015132	TRUE	0.0360415	1.4432	12	21	1	20246	ENSG00000175003
GO:BP	(R)-carnitine transport	GO:1900749	TRUE	0.0373003	1.42829	3	21	1	21026	ENSG00000175003
GO:MF	co-receptor binding	GO:0039706	TRUE	0.037598	1.42484	13	21	1	20246	ENSG00000106327
GO:MF	lipid transporter activity	GO:0005319	TRUE	0.0385878	1.41355	177	21	2	20246	ENSG00000118137,ENSG00000175003
GO:BP	oxaloacetate transport	GO:0015729	TRUE	0.0398576	1.39949	4	21	1	21026	ENSG00000141485
GO:BP	negative regulation of very-low-density lipoprotein particle remodeling	GO:0010903	TRUE	0.0398576	1.39949	4	21	1	21026	ENSG00000118137
GO:BP	negative regulation of phospholipase activity	GO:0010519	TRUE	0.0398576	1.39949	4	21	1	21026	ENSG00000132855
GO:BP	putrescine transport	GO:0015847	TRUE	0.0398576	1.39949	4	21	1	21026	ENSG00000175003
GO:BP	cholesterol homeostasis	GO:0042632	TRUE	0.0398576	1.39949	92	21	2	21026	ENSG00000118137,ENSG00000132855
GO:BP	presynaptic active zone assembly	GO:1904071	TRUE	0.0398576	1.39949	4	21	1	21026	ENSG00000118946
GO:BP	positive regulation of phospholipid efflux	GO:1902995	TRUE	0.0398576	1.39949	4	21	1	21026	ENSG00000118137
GO:BP	S-adenosylmethionine biosynthetic process	GO:0006556	TRUE	0.0398576	1.39949	4	21	1	21026	ENSG00000151224
GO:MF	CARD domain binding	GO:0050700	TRUE	0.0407408	1.38997	16	21	1	20246	ENSG00000167207
GO:BP	metanephric proximal tubule development	GO:0072237	TRUE	0.04387	1.35783	5	21	1	21026	ENSG00000175003
GO:BP	spermidine transmembrane transport	GO:1903711	TRUE	0.04387	1.35783	5	21	1	21026	ENSG00000175003
GO:BP	negative regulation of cell adhesion molecule production	GO:0060354	TRUE	0.04387	1.35783	5	21	1	21026	ENSG00000118137
GO:BP	citrate transport	GO:0015746	TRUE	0.04387	1.35783	5	21	1	21026	ENSG00000141485
GO:BP	negative regulation of lipoprotein lipase activity	GO:0051005	TRUE	0.04387	1.35783	5	21	1	21026	ENSG00000132855
GO:BP	positive regulation of tumor necrosis factor production	GO:0032760	TRUE	0.04387	1.35783	104	21	2	21026	ENSG00000229314,ENSG00000167207
GO:BP	antimicrobial humoral immune response mediated by antimicrobial peptide	GO:0061844	TRUE	0.046725	1.33045	111	21	2	21026	ENSG00000276085,ENSG00000167207
GO:BP	succinate transmembrane transport	GO:0071422	TRUE	0.0470212	1.32771	6	21	1	21026	ENSG00000141485
GO:BP	positive regulation of gene expression	GO:0010628	TRUE	0.0470212	1.32771	1212	21	5	21026	ENSG00000132693,ENSG00000110169,ENSG00000229314,ENSG00000106327,ENSG00000167207
GO:BP	intestinal stem cell homeostasis	GO:0036335	TRUE	0.0470212	1.32771	6	21	1	21026	ENSG00000167207
GO:BP	xenobiotic transport across blood-brain barrier	GO:1990962	TRUE	0.0470212	1.32771	6	21	1	21026	ENSG00000175003
GO:BP	monoterpenoid metabolic process	GO:0016098	TRUE	0.0470212	1.32771	6	21	1	21026	ENSG00000130649
GO:BP	integrin-mediated signaling pathway	GO:0007229	TRUE	0.0470212	1.32771	116	21	2	21026	ENSG00000118137,ENSG00000132855
GO:BP	positive regulation of type II interferon-mediated signaling pathway	GO:0060335	TRUE	0.0470212	1.32771	6	21	1	21026	ENSG00000110169
GO:BP	regulation of synaptic vesicle clustering	GO:2000807	TRUE	0.0479752	1.31898	7	21	1	21026	ENSG00000118946
GO:BP	negative regulation of macrophage apoptotic process	GO:2000110	TRUE	0.0479752	1.31898	7	21	1	21026	ENSG00000167207
GO:BP	lipid hydroxylation	GO:0002933	TRUE	0.0479752	1.31898	7	21	1	21026	ENSG00000130649
GO:BP	alpha-ketoglutarate transport	GO:0015742	TRUE	0.0479752	1.31898	7	21	1	21026	ENSG00000141485
GO:BP	negative regulation of toll-like receptor 2 signaling pathway	GO:0034136	TRUE	0.0479752	1.31898	7	21	1	21026	ENSG00000167207
GO:BP	response to external stimulus	GO:0009605	TRUE	0.0479752	1.31898	2415	21	7	21026	ENSG00000132693,ENSG00000110169,ENSG00000117601,ENSG00000118137,ENSG00000276085,ENSG00000130649,ENSG00000167207
GO:BP	positive regulation of dendritic cell antigen processing and presentation	GO:0002606	TRUE	0.0479752	1.31898	7	21	1	21026	ENSG00000167207
GO:BP	cellular response to peptidoglycan	GO:0071224	TRUE	0.0479752	1.31898	7	21	1	21026	ENSG00000167207
GO:BP	granulocyte chemotaxis	GO:0071621	TRUE	0.0485506	1.31381	129	21	2	21026	ENSG00000276085,ENSG00000167207
GO:BP	positive regulation of lipid metabolic process	GO:0045834	TRUE	0.0485506	1.31381	129	21	2	21026	ENSG00000118137,ENSG00000132855
GO:BP	cellular response to iron ion	GO:0071281	TRUE	0.0490643	1.30923	8	21	1	21026	ENSG00000106327
GO:BP	host-mediated regulation of intestinal microbiota composition	GO:0048874	TRUE	0.0490643	1.30923	8	21	1	21026	ENSG00000167207
GO:BP	acetylcholine transport	GO:0015870	TRUE	0.0490643	1.30923	8	21	1	21026	ENSG00000175003
GO:BP	positive regulation of CoA-transferase activity	GO:1905920	TRUE	0.0490643	1.30923	8	21	1	21026	ENSG00000118137
GO:BP	regulation of Cdc42 protein signal transduction	GO:0032489	TRUE	0.0490643	1.30923	8	21	1	21026	ENSG00000118137
GO:BP	positive regulation of gamma-delta T cell activation	GO:0046645	TRUE	0.0490643	1.30923	8	21	1	21026	ENSG00000167207
GO:BP	positive regulation of protein K63-linked ubiquitination	GO:1902523	TRUE	0.0490643	1.30923	8	21	1	21026	ENSG00000167207

### Sheet: S18
Supplemental Table 18: Characteristics of UK Biobank participants
Whole cohort	Non-DM (n=49480)	DM (n=3263)	p value
Age (years)	58.0 (50.0–63.0)	61.0 (55.0–66.0)	<0.001
BMI (Kg/m2)	26.6 (24.1–29.7)	30.2 (26.8–34.2)	<0.001
Male, n (%)	22394 (45.3%)	1991 (61.0%)	<0.001
White, n (%)	46373 (93.8%)	2806 (86.1%)	<0.001
Prior MI, n (%)	2382 (4.8%)	575 (17.6%)	<0.001
Hypertension, n (%)	12737 (25.7%)	2000 (61.3%)	<0.001
Normal BMI stratum	Non-DM (n=15822)	DM (n=387)	p value
Age (years)	57.0 (49.0–63.0)	61.0 (52.5–65.0)	<0.001
BMI (Kg/m2)	23.0 (21.8–24.0)	23.1 (22.0–24.2)	0.094
Male, n (%)	5475 (34.6%)	194 (50.1%)	<0.001
White, n (%)	15071 (95.3%)	341 (88.1%)	<0.001
Prior MI, n (%)	428 (2.7%)	<50 (<12.9%)	<0.001
Hypertension, n (%)	2378 (15.0%)	144 (37.2%)	<0.001
Overweight stratum	Non-DM (n=21692)	DM (n=1132)	p value
Age (years)	59.0 (51.0–64.0)	62.0 (56.0–66.0)	<0.001
BMI (Kg/m2)	27.1 (26.0–28.3)	27.4 (26.2–28.7)	<0.001
Male, n (%)	11440 (52.7%)	719 (63.5%)	<0.001
White, n (%)	20383 (94.1%)	948 (83.9%)	<0.001
Prior MI, n (%)	1091 (5.0%)	164 (14.5%)	<0.001
Hypertension, n (%)	5610 (25.9%)	625 (55.2%)	<0.001
Obese stratum	Non-DM (n=11966)	DM (n=1744)	p value
Age (years)	58.0 (51.0–63.0)	61.0 (55.0–66.0)	<0.001
BMI (Kg/m2)	32.5 (30.9–35.1)	33.9 (31.7–37.6)	<0.001
Male, n (%)	5479 (45.8%)	1078 (61.8%)	<0.001
White, n (%)	10919 (91.4%)	1517 (87.1%)	<0.001
Prior MI, n (%)	863 (7.2%)	379 (21.7%)	<0.001
Hypertension, n (%)	4749 (39.7%)	1231 (70.6%)	<0.001
Data presented as median with 25th and 75th centile or n (%) for continuous and categorical data, respectively
Differences between BMI categories within the diabetes or non-diabetes groups were assessed using Kruskal-Wallis H tests or χ2 test for continuous and categorical variables, respectively

### Sheet: S19
Supplemental Table 19: Associations between plasma proteins of interest, DM and adipose tissue phenotype in UK Biobank
SAT hits
Plasma protein	Non-DM (NPX)	DM (NPX)	FDR (DM vs. non-DM)	FDR<0.05 and directionally concordant with GTEx?		Linear regression derived r values in whole cohort (bold denotes FDR<0.05)
						BMI	Abdominal SAT volume	VAT volume	Hepatic fat %	Muscle fat %	HbA1c
acta2	0.0329187	0.189931	4.96863e-42	FALSE
actn4	0.0264146	0.044175	0.0073605	FALSE
adam12	0.0225277	0.17579	9.03647e-65	TRUE		0.252019	0.228378	0.1263	0.128093	0.239543	0.00744614
adamtsl5	-0.00793871	-0.0695128	4.68469e-13	TRUE		-0.0939942	-0.0670493	-0.179861	-0.0896044	-0.114801	0.00810252
add1	0.00406056	0.0246037	0.201474	FALSE
ahnak	0.00743811	0.049431	7.48036e-09	FALSE
akr1b10	0.0228894	0.296241	1.51368e-60	TRUE		0.0493313	-0.0240996	0.120201	0.128781	0.0374425	0.0565059
aldh2	0.105689	0.15205	7.12262e-05	FALSE
alms1	0.0380777	0.0350773	0.75876	FALSE
amigo2	-0.00703872	0.037275	8.79426e-16	FALSE
ampd3	0.0346123	0.14068	4.74105e-12	TRUE		-0.00297445	-0.050036	0.0360797	0.0587997	-0.0195586	0.132502
aoc3	-0.0156601	0.17316	4.64036e-134	FALSE
art5	0.126579	0.107671	0.168341	FALSE
b4galt1	0.000453481	0.113843	2.52414e-60	TRUE		0.186676	0.0850039	0.228276	0.124795	0.144194	0.0992422
bcam	0.00405716	0.0783622	6.37902e-40	FALSE
c1qtnf6	0.0185326	0.0506901	1.79816e-06	TRUE		0.0833595	0.0936399	0.155103	0.0927711	0.0767735	0.00187395
c1r	0.00774538	0.00310802	0.218671	FALSE
c1s	-0.00592326	-0.00436628	0.756133	FALSE
c2	-0.0251299	0.0840092	1.14042e-90	TRUE		0.288736	0.238177	0.181226	0.120117	0.227441	0.114531
c4bpb	0.0215741	-0.0271604	1.52128e-07	FALSE
ca12	0.00588171	0.171694	5.83223e-88	TRUE		0.0183417	0.0384802	0.0307088	-0.0266195	0.0692522	-0.0170479
ca2	0.0396227	0.129429	7.11878e-09	TRUE		0.0556491	-0.0446204	0.121458	0.0763241	-0.0243222	0.133942
cacna1h	0.0953554	0.0764687	0.143596	FALSE
casp3	-0.0422632	-0.0282936	0.491361	FALSE
casq2	0.0630819	0.0363182	0.00454575	TRUE		-0.00560591	-0.00864118	0.0430043	0.00270265	0.0442154	-0.0702715
ccdc80	0.00766083	0.161986	2.39293e-60	TRUE		0.334554	0.208057	0.340327	0.190885	0.280955	0.1998
ccl19	0.330549	0.622014	1.85912e-26	TRUE		0.163309	0.0756151	0.128192	0.147041	0.0551305	0.139632
ccl22	0.0148695	0.123161	1.63786e-18	TRUE		0.260378	0.273614	0.205131	0.251466	0.263856	0.11958
ccl27	-0.0282445	-0.0364601	0.586875	FALSE
cd276	-0.0368855	0.178543	1.57238e-102	TRUE		0.0486882	0.0359063	-0.0326043	-0.0312661	0.110123	0.047185
cdcp1	0.0264348	0.4076	9.20099e-177	TRUE		0.143461	0.023043	0.234075	0.246899	0.226135	0.184425
cebpa	0.0547769	0.0696801	0.0566986	FALSE
cgref1	0.0042082	0.232692	1.73716e-93	TRUE		0.115613	0.0821273	0.120693	0.114837	0.0726611	0.0861377
chek2	-0.00258073	-0.0222421	0.00493784	FALSE
chga	0.135259	0.533481	3.62238e-57	TRUE		-0.127158	-0.113719	0.0169737	-0.0126098	0.0894446	0.158344
chi3l1	0.108584	0.618144	1.90308e-128	TRUE		0.110114	-0.019468	0.184566	0.206537	0.157956	0.0730573
ckap4	0.0212512	0.16222	4.20166e-76	TRUE		0.172153	0.101743	0.165592	0.0590405	0.172191	0.130019
ckb	0.0094345	-0.172061	4.20802e-31	TRUE		-0.496506	-0.344279	-0.430259	-0.403048	-0.0631837	-0.0812567
clint1	0.0251832	0.00386285	0.020226	FALSE
clstn3	0.0101586	0.0777477	5.68527e-24	TRUE		0.174791	0.139259	0.230203	0.16563	0.169196	0.0378398
cntf	-0.010469	-0.0136557	0.664261	FALSE
cntn3	-0.0417948	0.156874	3.22076e-139	TRUE		0.375274	0.102069	0.484224	0.337109	0.0769228	0.183392
col1a1	0.00867986	-0.0689035	1.91373e-47	FALSE
col28a1	0.109398	0.197452	4.99554e-07	FALSE
col3a1	-0.0054105	0.0637786	1.28634e-40	TRUE		0.0802295	0.0236637	0.107053	0.0922847	0.0184533	0.0844597
col4a4	-0.0485758	-0.0710486	0.0460991	FALSE
col5a1	0.0309114	0.152699	4.47947e-33	TRUE		-0.00256025	0.018218	0.00321684	0.079444	0.0976031	0.0280574
col6a3	0.0163676	0.281093	2.76115e-126	TRUE		0.422151	0.268657	0.319598	0.203059	0.269656	0.143272
copb2	0.0102889	0.0169583	0.500287	FALSE
cpa4	-0.00434652	-0.0847562	1.16252e-15	FALSE
cpxm1	0.0220511	0.0947922	9.02414e-07	TRUE		0.0669788	0.0721984	0.109529	0.0809044	0.0847816	0.0377584
crlf1	-0.00338278	0.0418864	3.34166e-14	FALSE
ctf1	0.0289364	0.0376385	0.648984	FALSE
ctsh	0.0362534	0.232629	1.08437e-35	TRUE		0.0162537	-0.0319716	0.0450182	0.0719466	-0.0256002	0.001804
cxadr	0.0727001	0.158753	1.87622e-14	TRUE		0.135822	0.0667048	0.191894	0.120958	0.133435	0.0626639
dab2	-0.0894714	-0.0463895	0.0804932	FALSE
dag1	0.00488074	0.175345	2.48736e-65	FALSE
dcdc2c	0.0466338	0.00867878	0.0022241	TRUE		0.0397608	0.038084	0.0505235	-0.0060674	0.0243361	-0.0299202
dctn1	0.00111484	0.0629909	5.83959e-06	FALSE
ddx25	0.0279747	0.00458199	0.00282702	FALSE
dgka	0.0446927	0.103526	4.72161e-07	TRUE		0.126787	0.111726	0.147887	0.0779078	0.0905304	0.0667843
dmd	0.0827922	0.199069	2.43397e-26	FALSE
dpep1	-0.0590568	-0.0919203	0.00363071	FALSE
dpp4	-0.00555505	-0.0335499	3.61516e-05	FALSE
dtx3	0.000458974	0.0496001	7.45825e-16	FALSE
efhd1	0.0197994	0.0505494	0.000633387	FALSE
efna4	0.0107415	0.27476	6.53091e-175	TRUE		0.280743	0.163062	0.302951	0.223934	0.229384	0.217512
eif2ak3	0.100541	0.130748	0.0458477	TRUE		0.0569878	0.0502719	0.106358	0.0414744	0.0358309	0.0678217
enpp5	-0.0357511	-0.106702	1.09575e-13	FALSE
erp44	0.00672814	0.0296912	8.25712e-05	TRUE		0.211047	0.12607	0.266715	0.18331	0.0837863	0.0508435
fabp9	0.0254015	-0.155756	2.74161e-46	TRUE		-0.174893	-0.149769	-0.0331913	-0.0837087	-0.155843	-0.0263388
fam3c	-0.00822536	0.209956	1.28883e-141	TRUE		0.0965401	-0.0250577	0.224197	0.0840236	0.103364	0.177338
fap	-0.00152664	0.00172657	0.647203	FALSE
fbp1	0.0270638	0.286896	7.65421e-54	TRUE		0.225164	0.10257	0.237742	0.202584	0.206897	0.150276
fcrl5	-0.00804688	0.256814	2.23312e-80	TRUE		0.225163	0.119761	0.297715	0.16569	0.0494674	0.0289727
fgfbp1	0.00536371	-0.286763	6.29972e-265	FALSE
fkbp14	-0.0198897	0.0477815	0.00168816	TRUE		0.0978652	0.101931	0.130161	0.0645121	0.0654859	-0.0391677
fndc1	0.000665873	0.0279496	0.0170866	TRUE		0.219219	0.150318	0.118404	0.130401	0.190896	0.0643501
fstl1	-0.00241458	0.0877355	6.90791e-64	TRUE		0.117368	0.111879	0.0908604	0.0630323	0.137676	0.049118
gabra4	0.113369	0.0973767	0.250371	FALSE
gal	0.0338634	-0.162759	1.10312e-41	FALSE
galnt10	-0.00728859	0.134815	1.60807e-102	TRUE		0.104839	-0.00659746	0.280104	0.210358	0.116176	0.12597
galnt5	-0.000917564	0.00733186	0.20745	FALSE
gcnt1	-0.00344277	0.127574	4.48207e-64	TRUE		0.0653491	-0.0219499	0.234058	0.135537	0.129741	0.00669295
gdf15	0.0242689	0.832741	0	TRUE		0.190743	0.040362	0.304545	0.212396	0.320177	0.298143
gfap	0.0270602	-0.00623586	0.00274369	FALSE
gfra3	0.00362491	0.0289993	0.000123529	FALSE
gla	0.0098838	0.200872	6.35564e-106	TRUE		0.317793	0.113131	0.409988	0.350635	0.163705	0.260368
glrx	0.0305783	0.0871676	4.19504e-06	TRUE		0.0592984	0.0206424	0.0549776	0.0584445	0.0206401	0.122747
gsr	0.00665381	0.00369438	0.603948	FALSE
hip1	0.0391696	0.0346015	0.513883	FALSE
hs6st1	0.00604079	-0.0169776	0.00396945	FALSE
hsp90b1	0.147296	0.111621	0.00760835	FALSE
hspg2	0.0105435	0.136004	1.27278e-53	FALSE
ifnlr1	0.00932711	0.0852462	3.85917e-23	TRUE		0.234048	0.13281	0.267498	0.302661	0.085085	0.118172
igfbp4	0.0221729	0.336781	6.67053e-107	TRUE		0.261999	0.143678	0.295907	0.154055	0.288845	0.162507
ikzf2	0.234155	0.175919	0.00125683	FALSE
il15ra	-0.0111274	0.0846496	9.43333e-32	TRUE		0.0521436	-0.0264868	0.121668	0.0752114	0.0755868	0.0869928
il17rb	0.0103709	-0.106839	5.32435e-22	FALSE
il1r1	-0.00910769	0.159212	5.44204e-162	TRUE		-0.12136	-0.15842	-0.0357314	-0.0808545	0.0194114	0.0379428
il1rap	0.0929678	-0.00135726	1.23718e-21	FALSE
il1rl2	-0.018025	0.00311066	0.0189516	TRUE		0.0916014	0.103922	0.00111362	0.00519707	0.0883177	0.0504924
il1rn	0.0702981	0.48521	4.76155e-157	TRUE		0.47916	0.43754	0.376092	0.374253	0.338216	0.138914
il20ra	0.0499457	0.0575	0.419513	FALSE
il20rb	0.00389582	-0.00702575	0.21418	FALSE
il22ra1	0.0322776	0.028285	0.691302	FALSE
il7	0.0221995	-0.0157876	0.00609471	FALSE
inpp1	0.0302895	0.0288401	0.90534	FALSE
inpp5d	0.0258438	0.144802	2.00849e-21	TRUE		0.18054	0.0875147	0.239557	0.134636	0.0956783	0.103635
insl3	0.682647	0.912139	1.85374e-15	TRUE		0.14233	-0.259947	0.459248	0.174787	-0.201403	0.0663294
ism1	-0.0142142	0.00608339	0.0285613	TRUE		0.128021	0.082175	0.155415	0.133726	0.12502	0.0510332
itih4	0.0196115	0.00500743	0.0138865	TRUE		0.144648	0.272628	0.00890598	-0.0142511	0.20306	0.0571862
jchain	-0.0168967	0.012303	0.0272732	TRUE		-0.0389001	0.00920927	-0.0751962	-0.0402841	-0.000704395	0.0220115
kcnh2	0.207423	0.156953	0.00127958	TRUE		-0.0599137	0.000938755	-0.0861089	-0.0380996	-0.0197464	-0.0737178
kif1c	0.0388888	0.0976362	6.5446e-16	FALSE
klk10	0.0145025	-0.0384381	3.43958e-09	FALSE
klk4	0.0443249	0.317246	2.06936e-57	TRUE		-0.0867626	0.0293923	-0.128445	-0.0941619	0.171898	0.00795029
klk7	0.0135681	-0.0892837	1.40994e-30	FALSE
kynu	0.0261921	0.171204	1.25044e-38	TRUE		0.323122	0.169526	0.366003	0.359194	0.178685	0.0839076
l1cam	0.00183824	0.0542664	1.30237e-13	FALSE
lama1	0.119115	0.0834336	0.000832117	FALSE
lgals4	0.00724774	0.697797	0	FALSE
lgals9	0.00861525	0.198387	8.47806e-109	TRUE		0.303934	0.286299	0.282224	0.234007	0.281254	0.148066
lhpp	0.0465894	0.0820406	0.00796405	FALSE
lmod1	0.0213173	0.125689	1.84455e-30	FALSE
lxn	0.109828	0.107525	0.890222	FALSE
ly6d	0.0206143	0.0888335	4.11386e-11	TRUE		0.0937005	-0.0104921	0.104725	-0.00479846	0.107608	0.0749389
ly9	0.00464599	0.0956872	1.65082e-42	TRUE		0.0378161	0.0475873	0.0526718	0.104652	0.144925	-0.028295
lypd3	-0.00183111	0.0572523	1.45492e-13	TRUE		-0.0405476	-0.101392	-0.000849899	0.0416232	-0.129179	-0.0449884
mapk13	-0.00123387	0.0451992	7.64448e-08	TRUE		0.00807882	0.0266597	0.039887	0.0146319	-0.00515674	0.123791
mapt	-0.0469393	-0.0292619	0.115455	FALSE
mcam	0.00567757	0.0201122	0.0841242	FALSE
mdk	0.0311781	0.242402	5.2009e-77	TRUE		0.0658228	0.0955319	0.0905407	0.010803	0.143686	0.0171677
milr1	0.0207465	0.154571	7.17539e-31	TRUE		0.030435	0.0839499	-0.0438478	0.0211149	0.12415	-0.0494493
mmp12	0.0239118	0.355508	1.14781e-130	FALSE
mmp7	-0.0369058	0.221089	3.53825e-96	TRUE		0.069726	0.0900866	0.0683584	0.112	0.135574	0.201023
mmp9	-0.0208938	0.167988	1.47179e-43	TRUE		0.227234	0.159113	0.152412	0.118697	0.161085	0.128977
mn1	0.0759086	0.0629852	0.34116	FALSE
mprip	-0.0144241	-0.0372911	0.0152895	TRUE		0.0449951	0.0221062	0.117278	0.0459696	0.0620438	0.0980176
mybpc2	0.214648	0.412484	3.86142e-25	FALSE
myh7b	0.0548357	0.0475605	0.460822	FALSE
mylpf	0.0908337	0.210741	2.32713e-22	FALSE
myom1	0.0574361	0.0550638	0.816994	FALSE
mzb1	0.0246685	0.227467	6.53837e-65	TRUE		0.212172	0.192093	0.234385	0.160873	0.167842	0.0205936
nefl	0.00470344	0.228157	9.35442e-68	TRUE		-0.115493	-0.175955	0.0259072	-0.0468283	0.0963458	0.193643
nfasc	-0.00656227	0.359311	0	FALSE
notch3	0.00634642	-0.0275479	0.00011733	TRUE		-0.10458	-0.0338387	-0.215866	-0.196652	-0.0115078	0.0212209
nptxr	0.0299053	-0.0885377	8.76388e-48	TRUE		-0.202503	-0.158846	-0.0869957	-0.0908738	-0.113615	0.00375317
ntf3	0.00208186	0.040727	1.34136e-06	FALSE
ntrk3	0.000508381	-0.0938004	1.90992e-70	TRUE		-0.291797	-0.28974	-0.143679	-0.17731	-0.152423	0.0585909
nucb2	0.0178511	0.117868	2.20965e-32	TRUE		0.245545	0.207565	0.228839	0.151776	0.174792	0.0255843
omg	-0.000166685	-0.224204	1.92543e-47	FALSE
pbxip1	0.0117883	0.061867	1.45945e-13	FALSE
pcolce	0.0224903	0.398235	1.62173e-68	TRUE		0.156559	-0.00920968	0.2266	0.016757	0.131608	0.250425
pcsk9	-0.00477096	0.172686	4.99514e-85	TRUE		0.20064	0.14052	0.14923	0.132193	0.1756	0.239541
pdgfra	0.00107951	0.117305	1.33332e-63	TRUE		-0.0306668	-0.0355704	0.0392045	0.0073783	0.0445158	0.0483324
pdia3	0.00930372	0.043782	2.21063e-10	TRUE		0.0281436	0.0914775	0.093783	0.146627	0.0794038	0.00225907
pdlim7	0.0241754	0.0901833	0.0170509	FALSE
pi3	0.0307531	0.248774	1.28692e-53	TRUE		0.189177	0.0180296	0.268372	0.102034	0.0736684	0.0938903
pkd1	-0.00811753	0.115601	6.17775e-77	FALSE
plin3	0.0264574	0.146877	3.01414e-39	TRUE		0.150465	0.136661	0.13051	0.0599227	0.0834379	0.0251611
pnma1	0.0674542	0.0848282	0.169267	FALSE
pnma2	0.0100499	0.00260368	0.420323	FALSE
pof1b	0.0591032	0.203512	6.85658e-43	TRUE		-0.0767961	-0.0369007	-0.0274061	-0.0313498	0.0393709	0.0715981
postn	0.0103757	-0.0260544	3.75559e-05	FALSE
ppib	-0.0690034	-0.0306545	0.0654137	FALSE
ppp1cc	0.0438467	0.0414942	0.904781	FALSE
ppp1r12b	0.114985	0.145587	0.0422141	FALSE
ppp1r14a	-0.000658412	0.00997839	0.557741	FALSE
psmg3	0.0294061	0.117958	2.99892e-15	TRUE		0.100103	-0.0072681	0.164841	0.110224	0.0320233	0.128204
ptk7	-0.00417354	0.0897089	6.84015e-30	TRUE		0.0620876	0.0508664	0.0485646	0.0257675	0.072899	0.0388
ptpn9	0.025033	0.00896915	0.0501009	FALSE
ptprh	0.0304629	0.143699	2.05314e-24	TRUE		0.111624	0.00668323	0.242522	0.245185	0.0444298	-0.0118713
ptx3	-0.0744941	-0.0446782	0.00665913	TRUE		-0.0690666	-0.00660753	-0.0792992	-0.00259283	0.0793762	-0.0500476
qpct	-0.0156366	0.0815304	1.01395e-52	TRUE		0.221701	0.171797	0.122835	0.102132	0.0954951	0.0646797
rbp5	0.0438371	0.427095	2.51541e-137	TRUE		0.430237	0.218381	0.487517	0.431038	0.22605	0.222587
rbpms2	0.0254238	0.113877	9.10695e-05	FALSE
rcc1	0.113262	0.16115	8.4739e-06	TRUE		0.110167	0.131696	0.107619	0.0213379	0.113207	0.0596791
reps1	0.0316947	0.0250852	0.418866	FALSE
rnf149	-0.00241743	0.138078	2.49705e-67	TRUE		0.154655	0.124486	0.183297	0.141551	0.22619	0.159165
rras	0.139801	0.140932	0.966759	FALSE
rtkn2	0.0707142	0.0791016	0.511006	FALSE
ryr1	0.0232662	0.0181595	0.506613	FALSE
s100a14	0.0814772	-0.133385	5.49082e-76	FALSE
scg2	-0.00544522	0.142159	3.97777e-65	TRUE		-0.132341	-0.109639	0.02691	-0.00731878	0.00088634	0.152466
sdc1	0.0217767	0.144356	2.65495e-38	TRUE		0.108354	0.0161807	0.229697	0.107939	0.0311091	-0.000979348
serpine2	0.0392664	0.06533	0.0730288	FALSE
serpinf2	0.000691199	0.000486799	0.953541	FALSE
serpinh1	0.00602869	0.0760018	0.0134475	TRUE		0.10883	0.138106	0.127033	0.0970457	0.0972113	-0.0224706
sfrp1	0.00477762	0.159623	9.78782e-49	TRUE		0.314394	0.240739	0.309576	0.204847	0.251783	0.157766
smtn	0.159636	0.292052	9.98938e-11	FALSE
snx15	0.0124399	0.0495561	0.00186268	FALSE
sorbs1	0.0529904	0.174467	4.94018e-43	FALSE
spink5	0.0187994	0.00106935	0.0313177	FALSE
sprr1b	0.153453	0.127104	0.150725	FALSE
srpk2	0.146322	0.255469	2.11885e-09	TRUE		0.153456	0.142745	0.17465	0.0977098	0.0833675	0.00196091
stat2	0.0447871	0.106811	0.000222267	TRUE		0.107949	0.103542	0.150422	0.081239	0.0664839	0.0361493
stk4	0.00465621	0.0372721	0.086556	FALSE
stx4	0.0891315	0.217889	4.75935e-25	TRUE		0.176767	0.123811	0.176335	0.0748048	0.135738	0.0821927
susd4	0.0270916	0.0581475	0.0020098	TRUE		-0.0835675	0.0608868	-0.11889	-0.0231688	0.0140648	0.0593172
tacstd2	-0.00301134	0.00569939	0.257057	FALSE
tbc1d17	0.0538837	0.122939	6.54603e-12	FALSE
tnfrsf11a	0.0021101	0.366607	2.28216e-210	TRUE		0.335198	0.288567	0.255951	0.171327	0.249843	0.178571
tnfrsf13c	-0.00560056	0.0767597	1.32669e-17	TRUE		0.10028	0.0936972	0.0839042	0.0326349	0.0899455	0.0417653
tubb3	-0.0166085	-0.0199889	0.577499	FALSE
ube2z	0.0942438	0.0664116	0.0243939	FALSE
ugdh	0.262529	0.241962	0.349434	FALSE
vav3	0.00838409	0.0212175	0.578309	FALSE
vcan	0.00901526	-0.0400085	5.94626e-13	FALSE
vipr1	0.0064706	-0.00101659	0.145057	FALSE
wfdc2	0.0604644	0.277068	1.29536e-65	FALSE
wwp2	0.0323089	0.0572087	0.0296364	FALSE
VAT hits
Plasma protein	Non-DM (NPX)	DM (NPX)	FDR (DM vs. non-DM)	FDR<0.05 and directionally concordant with GTEx?		Linear regression derived r values in whole cohort (bold denotes FDR<0.05)
						BMI	Abdominal SAT volume	VAT volume	Hepatic fat %	Muscle fat %	HbA1c
acan	-0.00282872	-0.113724	1.79495e-59	FALSE
amy2b	0.00914167	-0.114034	1.61e-23	TRUE		-0.113558	-0.129765	-0.0864026	-0.143713	-0.134311	-0.0193354
apoc1	0.00886184	-0.288185	6.99671e-233	FALSE
ca8	0.0267758	0.0362274	0.0982525	FALSE
ccl11	-0.0157702	0.157191	1.07835e-87	FALSE
ccl4	0.0612111	0.160849	1.11e-13	TRUE		0.15261	0.0794912	0.186431	0.172321	0.122964	0.0844293
cd109	-0.00644386	0.134031	1.74148e-74	FALSE
ces3	0.101625	0.239696	1.0468e-18	FALSE
col28a1	0.109398	0.197452	5.65179e-07	FALSE
col4a4	-0.048576	-0.07153	0.0455242	TRUE		-0.0145358	-0.00500393	-0.103245	-0.0579032	-0.0463153	-0.0590161
crtac1	-0.0253444	-0.0932997	1.84165e-22	FALSE
cxcl9	0.0887343	0.249861	1.21e-26	TRUE		0.047488	0.0387034	0.136559	0.0872388	0.208493	0.0706845
erp44	0.00664168	0.0294355	0.000109318	TRUE		0.182494	0.0696989	0.236904	0.153741	0.0918093	0.0760236
gfra3	0.00362491	0.0289993	0.000135031	FALSE
ghrl	-0.0161558	-0.505999	5.37e-134	TRUE		-0.272516	-0.103438	-0.244635	-0.19913	-0.0379415	-0.0694391
hsp90b1	0.147296	0.111621	0.0084324	FALSE
hyou1	-0.000728298	0.00497989	0.330345	FALSE
il24	0.0308571	0.0299229	0.926829	FALSE
islr2	-0.00139867	0.00622347	0.363162	FALSE
ism1	-0.0139649	0.00657831	0.0295209	TRUE		0.158247	0.134802	0.151665	0.135869	0.14995	0.0589358
itga6	0.0678004	0.0040736	8.43e-09	TRUE		0.0374685	0.0761234	0.0532492	0.0404182	0.044714	-0.0500905
itih1	-0.0200947	-0.0151752	0.217122	FALSE
l1cam	0.00183824	0.0542664	1.3993e-13	FALSE
lep	-0.102579	0.26493	3.24781e-55	FALSE
manf	-0.228797	-0.194697	0.19804	FALSE
ndst1	0.120094	0.133272	0.341822	FALSE
palm	0.0112487	0.103514	7.83785e-24	FALSE
pcdh17	0.0104858	0.193366	2.18944e-82	FALSE
pdia2	0.0278849	0.0169426	0.19804	FALSE
pdia4	0.0517526	0.084885	0.0146911	TRUE		0.116971	0.128868	0.137368	0.0950689	0.0971045	-0.0313406
ppib	-0.0690034	-0.0306545	0.0664165	FALSE
rcc1	0.113047	0.161028	9.87e-06	TRUE		0.0696989	0.0724919	0.0672018	0.0435275	0.0588965	0.0374342
robo4	-0.00449809	0.00852831	0.00083501	FALSE
sec31a	-0.0608957	-0.0192879	0.0129871	TRUE		0.131848	0.117317	0.188103	0.113446	0.0839987	-0.0324214
sele	-0.0501468	0.325306	5.18393e-182	FALSE
stx1b	0.039484	0.01588	0.00489277	TRUE		-0.0841632	-0.0174584	-0.0448774	0.0454737	0.0605362	0.00951118
tnf	0.0247406	0.168518	6.22e-67	TRUE		0.136272	0.0913501	0.1811	0.159064	0.173797	0.0637152
tnn	0.00499503	0.119572	1.82813e-33	FALSE
tp53bp1	0.219108	0.191767	0.141274	FALSE
treh	-0.0682104	0.25832	7.34998e-81	FALSE
ube2z	0.0942438	0.0664116	0.0257033	FALSE

### Sheet: S20
Supplemental Table 20: Associations between plasma proteins of interest, DM and adipose tissue phenotype in UK Biobank within overweight cohort
SAT hits
Plasma protein	Non-DM (NPX)	DM (NPX)	FDR (DM vs. non-DM)	FDR<0.05 and directionally concordant with GTEx?		Linear regression derived r values in overweight cohort (bold denotes FDR<0.05)
						BMI	Abdominal SAT volume	VAT volume	Hepatic fat %	Muscle fat %	HbA1c
acp5	0.00099712	0.174615	3.47087e-46	TRUE		0.0601313	-0.0948401	0.239018	0.153581	0.0537425	0.134736
adam8	-0.00823925	0.00518197	0.279659	FALSE
add1	0.0197378	0.0311744	0.742809	FALSE
c2	-0.024095	0.0498181	9.24481e-17	TRUE		0.0625202	0.112186	0.058289	0.0631195	0.119997	0.135419
ca12	-0.0108661	0.13499	5.96759e-25	TRUE		0.0132029	0.0963576	-0.0899193	-0.0678015	0.0812114	0.0741915
casq2	0.0603163	0.0439236	0.434686	FALSE
ccl22	0.0073589	-0.0019518	0.742809	FALSE
cd300a	-0.00274712	0.00661037	0.541107	FALSE
cd72	0.0208128	0.0760185	0.000695022	TRUE
cd83	0.0048528	0.054026	0.000814766	TRUE
cdcp1	0.0338504	0.326937	9.49523e-42	TRUE		0.0672109	-0.0723983	0.157714	0.111458	0.167205	0.21586
chi3l1	0.109074	0.471136	7.03584e-26	TRUE		0.0573427	-0.0594312	0.153262	0.103347	0.204778	0.116653
chit1	-0.248329	-0.229035	0.790384	FALSE
cndp1	-0.0283413	-0.0361715	0.742809	FALSE
cxadr	0.0820423	0.122338	0.0502918	FALSE
cxcl16	-0.00443464	0.0400708	3.64411e-06	TRUE		0.0627296	0.0867947	0.022271	0.0486226	0.110336	0.134346
dapp1	-0.248604	-0.339689	0.0610207	FALSE
ddx25	0.0299637	0.00447075	0.0507999	FALSE
dgka	0.0505127	0.0600238	0.723389	FALSE
epha1	0.0116614	0.0662305	0.000211858	TRUE
ereg	0.105775	0.0631367	0.182273	FALSE
esm1	-0.0110525	-0.0846508	2.84186e-08	TRUE		-0.0766864	-0.00476575	-0.11565	-0.0793422	0.0380152	-0.117336
fbp1	0.0441856	0.1955	7.97264e-08	TRUE		0.0923218	-0.0229942	0.169498	0.151785	0.0866186	0.120398
fgr	0.0738469	0.11535	0.0550676	FALSE
gabra4	0.112587	0.113683	0.963793	FALSE
galnt5	0.000354155	0.00593297	0.691919	FALSE
gfap	0.0401457	0.0527527	0.604058	FALSE
gla	0.0280335	0.150419	1.26545e-17	TRUE		0.108983	-0.089879	0.279091	0.221378	0.0145794	0.123836
htr1b	0.060263	0.0630892	0.905191	FALSE
ifi30	0.0216491	0.125698	2.29486e-12	TRUE		0.101034	0.0470501	0.145364	0.155979	0.142107	0.149051
ifnlr1	0.0271379	0.0458865	0.180326	FALSE
ikzf2	0.229946	0.192161	0.281345	FALSE
il18	0.031576	0.128902	1.0338e-08	TRUE		0.0724691	-0.116775	0.221912	0.120612	-0.0374327	0.0650707
il1rn	0.0546849	0.219031	5.47123e-15	TRUE		0.176646	0.179894	0.110265	0.169409	0.175554	0.138342
il20rb	0.00334405	0.0138549	0.541107	FALSE
itgax	0.041711	0.0424853	0.963793	FALSE
itgb2	-0.00556672	0.0789595	3.87867e-12	TRUE		0.0368904	0.107321	-0.129735	0.0153829	0.05832	0.179939
jchain	-0.0352621	-0.013864	0.413276	FALSE
klhl41	0.0923657	0.113007	0.330608	FALSE
klk11	0.00621056	0.0486562	0.00237705	TRUE
klk4	0.0178764	0.283578	9.39281e-19	TRUE		0.00197028	0.113666	-0.120515	-0.0768304	0.187999	0.112548
kynu	0.0488935	0.108633	0.00107523	TRUE
lbp	-0.0302031	0.119866	1.78601e-11	TRUE		0.0607796	0.0750587	0.0265741	0.0298899	0.0798485	0.0925879
lilrb4	0.031791	0.0907584	0.000722759	TRUE
lypd3	-0.00373539	0.0676133	4.11948e-07	TRUE		-0.0178642	-0.0789559	-0.00217377	0.0125866	-0.128195	0.034263
mmp7	-0.0460737	0.128099	8.07887e-17	TRUE		0.0399556	0.0309238	0.00857777	0.0156862	0.142258	0.138999
mmp9	-0.0196268	0.0688945	0.000214485	TRUE
mog	0.0148759	0.013305	0.943806	FALSE
msln	0.105542	0.167437	0.0100618	TRUE
myom1	0.0608336	0.035987	0.134787	FALSE
nectin4	0.0220804	0.105329	1.66313e-08	TRUE		0.0278941	-0.0625319	0.0857713	-0.0360748	0.0189447	0.0703235
nefl	0.0133676	0.259072	5.97086e-31	TRUE		-0.0135148	-0.128754	0.0312004	-0.0774501	0.120778	0.157731
nfkbie	0.0446651	0.0768964	0.111733	FALSE
notch3	-0.0243387	-0.0487683	0.104502	FALSE
nptxr	0.0256488	-0.0428809	1.30884e-06	TRUE		-0.0572321	0.0257546	-0.0643924	-0.000928605	0.0157467	-0.0288212
oscar	-0.0222168	0.0204973	0.00133637	TRUE
pcsk9	0.00640374	0.138787	3.28764e-17	TRUE		0.0612283	0.0923357	0.0355209	0.0561753	0.157478	0.152891
plaur	-0.00667336	0.095189	7.46355e-18	TRUE		0.0699702	0.130155	-0.00171296	0.0252408	0.229378	0.151779
postn	-0.00226334	-0.00697453	0.800689	FALSE
qpct	-0.0137789	0.0266015	0.000154526	TRUE
reep4	0.100603	0.112418	0.691919	FALSE
rnf149	-0.000921478	0.061758	1.15445e-06	TRUE		0.061122	-0.0117129	0.100656	0.0174186	0.134126	0.0851092
sdc1	0.0227294	0.0641995	0.0100875	TRUE
sirpb1	-0.00452498	0.144524	4.09259e-16	TRUE		0.0464798	-0.0759251	0.119606	0.0159232	0.044348	0.0597373
sptbn2	0.0363747	0.033532	0.843726	FALSE
stat2	0.052628	0.0415642	0.75344	FALSE
stx4	0.0958669	0.150804	0.00994957	TRUE
tacstd2	-0.0183498	0.00462576	0.0732272	FALSE
tfrc	0.0165536	0.0886372	2.232e-06	TRUE		0.0324848	0.0430955	0.00194569	0.0068395	-0.0124806	0.0195434
treml1	0.0441738	0.0365061	0.746524	FALSE
tubb3	-0.0157302	-0.0164349	0.959765	FALSE
ube2z	0.0927564	0.0532283	0.0896451	FALSE
vav3	0.00388286	-0.046509	0.204991	FALSE
vmo1	-0.0589345	0.0704848	1.53266e-06	TRUE		0.0581714	-0.0228768	0.102408	0.0891225	0.0457294	0.0839763
